# Trans-ancestry meta-analysis improves performance of genetic scores for multiple adiposity-related traits in East Asian populations

**DOI:** 10.1101/2022.07.05.22277254

**Authors:** Zammy Fairhurst-Hunter, Kuang Lin, Iona Y Millwood, Alfred Pozarickij, Tzu-Ting Chen, Jason M. Torres, Jian-an Lun, Christiana Kartsonaki, Wei Gan, Anubha Mahajan, Huaidong Du, Rajani Sohoni, Yu Guo, Sam Sansome, Ling Yang, Canqing Yu, Yiping Chen, Jun Lv, Gibran Hemani, Masaru Koido, Yoichiro Kamatani, Cassandra N. Spracklen, Penny Gordon-Larsen, Mine Koprulu, Xiangrui Meng, Karoline Kuchenbaecker, Segun Fatumo, Laxmi Bhatta, Ben Brumpton, Jesús Alegre-Díaz, Pablo Kuri-Morales, Roberto Tapia-Conyer, Sarah E. Graham, Cristen J. Willer, Matt J. Neville, Fredrik Karpe, Mariaelisa Graff, Kari E North, Ruth J.F. Loos, Christopher A. Haiman, Ulrike Peters, Steve Buskye, Christopher R. Gignoux, Genevieve Wojcik, Yen-Fen Ling, Liming Li, Mark I McCarthy, Zhengming Chen, Michael V Holmes, Robin G Walters

**Affiliations:** Clinical Trial Service Unit and Epidemiological Studies Unit (CTSU), Nuffield Department of Population Health, University of Oxford, Oxford, UK; Medical Research Council Population Health Research Unit (MRC PHRU), Nuffield Department of Population Health, University of Oxford, Oxford, UK; Center for Neuropsychiatric Research, National Health Research Institutes, Miaoli, Taiwan; MRC Epidemiology Unit, Institute of Metabolic Science, University of Cambridge School of Clinical Medicine, Cambridge, UK; Wellcome Centre for Human Genetics, Nuffield Department of Medicine, University of Oxford, Oxford, UK; Chinese Academy of Medical Sciences, Beijing, China; Department of Epidemiology and Biostatistics, School of Public Health, Peking University, Beijing, China; MRC Integrative Epidemiology Unit, University of Bristol, Bristol, UK; Graduate School of Frontier Sciences, The University of Tokyo, Minato-ku, Japan; Biostatistics and Epidemiology, University of Massachusetts Amherst, Amherst; Nutrition Department, Gillings School of Global Public Health, UNC-Chapel Hill, Chapel Hill; Division of Psychiatry, University College London, London, UK; The African Computational Genomics (TACG) Research Group, MRC/UVRI and LSHTM, Entebbe, Uganda; The Department of Non-communicable Disease Epidemiology, London School of Hygiene and Tropical Medicine, London, UK; K.G. Jebsen Center for Genetic Epidemiology, Department of Public Health and Nursing, Norwegian University of Science and Technology NTNU, Trondheim, Norway; Experimental Research Unit from the Faculty of Medicine (UIME), National Autonomous University of Mexico (UNAM), Mexico City, Mexico; Department of Internal Medicine, Division of Cardiology, University of Michigan, Ann Arbor, US; Oxford NIHR Biomedical Research Centre, Oxford University Hospitals Trust, Oxford, UK; Oxford Centre for Diabetes, Endocrinology and Metabolism, Radcliffe Department of Medicine, University of Oxford, Oxford, UK; Department of Epidemiology, University of North Carolina, Chapel Hill, North Carolina; The Charles Bronfman Institute of Personalized Medicine, Icahn School of Medicine at Mount Sinai, Mount Sinai, New York City, US; Center for Genetic Epidemiology, Keck School of Medicine, University of Southern California, Los Angeles, US; Division of Public Health Science, Fred Hutchinson Cancer Research Center, Seattle, US; Department of Statistics, Rudgers University, New Brunswick; Colorado Center for Personalized Medicine, University of Colorado Anschutz Medical Campus, Aurora; Division of Genetic Epidemiology, John Hopkins University, Baltimore; Department of Public Health & Medical Humanities, School of Medicine, National Yang Ming Chiao Tung University, Taipei, Taiwan; Institute of Behavioral Medicine, College of Medicine, National Cheng Kung University, Tainan, Taiwan; Medical Research Council, Integrative Epidemiology Unit, University of Bristol, UK

## Abstract

Genome-wide association studies (GWAS) in predominately European-ancestry (EUR) populations have identified numerous genetic variants associated with adiposity-related traits. An emerging challenge is the limited transferability of genetic scores constructed based on GWAS results from one ancestry for trait prediction in other ancestries. We performed trans-ancestry meta-analysis (TAMA) for eight adiposity-related traits using genetic data from 96,124 East Asian (EAS) and 443,359 EUR individuals. We identified >1400 genomic regions significantly associated with one or more traits. Despite EAS comprising only ∼20% of the study population, genetic scores constructed from the trans-ancestry (TA) results accounted for between 30% and 79% more variation in the adiposity traits in EAS compared with scores derived from the EUR GWAS alone. Furthermore, TA scores also modestly improved variance explained in African/African American, Hispanic and South Asian populations. Our findings highlight the utility of TAMA for increasing variance explained by genetic scores across populations of different ancestries.

## Supplementary Tables for "Trans-ancestry meta-analysis improves performance of genetic scores for multiple adiposity-related traits in East Asian populations"

### Sheet: Supplementary Table 1
Supplementary Table 1) Distribution of adiposity traits in UKB and CKB
Charactertistic	UKB		CKB
	Men	Women	Men	Women
N	203523	240609	43002	57575
Age	57.03 (8.10)	56.81 (7.93)	54.79 (11.20)	52.89 (10.78)
BMI (kg/m^2)	27.85 (4.24)	27.03 (5.14)	23.35 (3.34)	23.89 (10.78)
Fat%	25.29 (5.81)	36.55 (6.87)	21.76 (6.35)	32.23 (7.36)
WC (cm)	97.08 (11.35)	84.59 (12.49)	81.78 (9.98)	79.03 (9.77)
HIP (cm)	103.54 (7.59)	103.34 (10.31)	90.34 (7.01)	91.06 (7.28)
WHR	0.94 (0.07)	0.82 (0.07)	0.90 (0.07)	0.87 (0.07)
* Continuous characteristics presented as mean (standard deviation).

### Sheet: Supplementary Table 2
Supplementary Table 2) Pearson's correlation coefficient between adiposity traits estimated in UKB and CKB in sexes combined and stratified
TRAIT1	TRAIT2	R	SE	P	BIOBANK	ANALYSIS
BMI	Fat%	0.86	0.001	<2.2e-308	UKB	Combined
BMI	Fat%	0.82	0.001	<2.2e-308	UKB	Men
BMI	Fat%	0.88	0.001	<2.2e-308	UKB	Women
BMI	Fat%	0.86	0.001	<2.2e-308	CKB	Combined
BMI	Fat%	0.8	0.001	<2.2e-308	CKB	Men
BMI	Fat%	0.89	0.001	<2.2e-308	CKB	Women
BMI	WC	0.87	0.001	<2.2e-308	UKB	Combined
BMI	WC	0.87	0.001	<2.2e-308	UKB	Men
BMI	WC	0.86	0.001	<2.2e-308	UKB	Women
BMI	WC	0.85	0.001	<2.2e-308	CKB	Combined
BMI	WC	0.86	0.001	<2.2e-308	CKB	Men
BMI	WC	0.84	0.001	<2.2e-308	CKB	Women
BMI	HIP	0.83	0.001	<2.2e-308	UKB	Combined
BMI	HIP	0.79	0.001	<2.2e-308	UKB	Men
BMI	HIP	0.87	0.001	<2.2e-308	UKB	Women
BMI	HIP	0.8	0.001	<2.2e-308	CKB	Combined
BMI	HIP	0.79	0.001	<2.2e-308	CKB	Men
BMI	HIP	0.8	0.001	<2.2e-308	CKB	Women
BMI	WHR	0.55	0.001	<2.2e-308	UKB	Combined
BMI	WHR	0.63	0.002	<2.2e-308	UKB	Men
BMI	WHR	0.48	0.002	<2.2e-308	UKB	Women
BMI	WHR	0.59	0.001	<2.2e-308	CKB	Combined
BMI	WHR	0.64	0.002	<2.2e-308	CKB	Men
BMI	WHR	0.56	0.002	<2.2e-308	CKB	Women
BMI	WCadjBMI	0.02	0.002	5.26e-28	UKB	Combined
BMI	WCadjBMI	0.01	0.002	1.32e-08	UKB	Men
BMI	WCadjBMI	0.02	0.002	3.58e-22	UKB	Women
BMI	WCadjBMI	0	0.001	0.0567	CKB	Combined
BMI	WCadjBMI	0	0.002	0.497	CKB	Men
BMI	WCadjBMI	0.01	0.002	0.00231	CKB	Women
BMI	HIPadjBMI	-0.01	0.002	3.1e-16	UKB	Combined
BMI	HIPadjBMI	-0.02	0.002	6.48e-26	UKB	Men
BMI	HIPadjBMI	0	0.002	0.159	UKB	Women
BMI	HIPadjBMI	0	0.001	0.0702	CKB	Combined
BMI	HIPadjBMI	0	0.002	0.419	CKB	Men
BMI	HIPadjBMI	0	0.002	0.0923	CKB	Women
BMI	WHRadjBMI	0.04	0.002	2.55e-128	UKB	Combined
BMI	WHRadjBMI	0.04	0.002	2.75e-73	UKB	Men
BMI	WHRadjBMI	0.03	0.002	3.3e-58	UKB	Women
BMI	WHRadjBMI	0.01	0.001	1.3e-14	CKB	Combined
BMI	WHRadjBMI	0.01	0.002	0.00902	CKB	Men
BMI	WHRadjBMI	0.01	0.002	4e-15	CKB	Women
Fat%	WC	0.81	0.001	<2.2e-308	UKB	Combined
Fat%	WC	0.8	0.001	<2.2e-308	UKB	Men
Fat%	WC	0.82	0.001	<2.2e-308	UKB	Women
Fat%	WC	0.77	0.001	<2.2e-308	CKB	Combined
Fat%	WC	0.75	0.001	<2.2e-308	CKB	Men
Fat%	WC	0.79	0.001	<2.2e-308	CKB	Women
Fat%	HIP	0.76	0.001	<2.2e-308	UKB	Combined
Fat%	HIP	0.68	0.002	<2.2e-308	UKB	Men
Fat%	HIP	0.83	0.001	<2.2e-308	UKB	Women
Fat%	HIP	0.7	0.001	<2.2e-308	CKB	Combined
Fat%	HIP	0.65	0.002	<2.2e-308	CKB	Men
Fat%	HIP	0.73	0.001	<2.2e-308	CKB	Women
Fat%	WHR	0.53	0.001	<2.2e-308	UKB	Combined
Fat%	WHR	0.62	0.002	<2.2e-308	UKB	Men
Fat%	WHR	0.45	0.002	<2.2e-308	UKB	Women
Fat%	WHR	0.57	0.001	<2.2e-308	CKB	Combined
Fat%	WHR	0.59	0.002	<2.2e-308	CKB	Men
Fat%	WHR	0.55	0.002	<2.2e-308	CKB	Women
Fat%	WCadjBMI	0.15	0.002	<2.2e-308	UKB	Combined
Fat%	WCadjBMI	0.17	0.002	<2.2e-308	UKB	Men
Fat%	WCadjBMI	0.13	0.002	<2.2e-308	UKB	Women
Fat%	WCadjBMI	0.09	0.001	<2.2e-308	CKB	Combined
Fat%	WCadjBMI	0.12	0.002	<2.2e-308	CKB	Men
Fat%	WCadjBMI	0.07	0.002	1.61e-316	CKB	Women
Fat%	HIPadjBMI	0.08	0.002	<2.2e-308	UKB	Combined
Fat%	HIPadjBMI	0.02	0.002	3.27e-17	UKB	Men
Fat%	HIPadjBMI	0.13	0.002	<2.2e-308	UKB	Women
Fat%	HIPadjBMI	0.02	0.001	3.65e-59	CKB	Combined
Fat%	HIPadjBMI	0.03	0.002	6.38e-54	CKB	Men
Fat%	HIPadjBMI	0.01	0.002	1.88e-16	CKB	Women
Fat%	WHRadjBMI	0.1	0.002	<2.2e-308	UKB	Combined
Fat%	WHRadjBMI	0.16	0.002	<2.2e-308	UKB	Men
Fat%	WHRadjBMI	0.06	0.002	2.42e-150	UKB	Women
Fat%	WHRadjBMI	0.09	0.001	<2.2e-308	CKB	Combined
Fat%	WHRadjBMI	0.11	0.002	<2.2e-308	CKB	Men
Fat%	WHRadjBMI	0.07	0.002	3.03e-299	CKB	Women
WC	HIP	0.82	0.001	<2.2e-308	UKB	Combined
WC	HIP	0.82	0.001	<2.2e-308	UKB	Men
WC	HIP	0.81	0.001	<2.2e-308	UKB	Women
WC	HIP	0.8	0.001	<2.2e-308	CKB	Combined
WC	HIP	0.81	0.001	<2.2e-308	CKB	Men
WC	HIP	0.78	0.001	<2.2e-308	CKB	Women
WC	WHR	0.78	0.001	<2.2e-308	UKB	Combined
WC	WHR	0.81	0.001	<2.2e-308	UKB	Men
WC	WHR	0.76	0.001	<2.2e-308	UKB	Women
WC	WHR	0.83	0.001	<2.2e-308	CKB	Combined
WC	WHR	0.84	0.001	<2.2e-308	CKB	Men
WC	WHR	0.82	0.001	<2.2e-308	CKB	Women
WC	WCadjBMI	0.5	0.001	<2.2e-308	UKB	Combined
WC	WCadjBMI	0.49	0.002	<2.2e-308	UKB	Men
WC	WCadjBMI	0.5	0.002	<2.2e-308	UKB	Women
WC	WCadjBMI	0.52	0.001	<2.2e-308	CKB	Combined
WC	WCadjBMI	0.5	0.002	<2.2e-308	CKB	Men
WC	WCadjBMI	0.54	0.002	<2.2e-308	CKB	Women
WC	HIPadjBMI	0.15	0.002	<2.2e-308	UKB	Combined
WC	HIPadjBMI	0.19	0.002	<2.2e-308	UKB	Men
WC	HIPadjBMI	0.11	0.002	<2.2e-308	UKB	Women
WC	HIPadjBMI	0.19	0.001	<2.2e-308	CKB	Combined
WC	HIPadjBMI	0.22	0.002	<2.2e-308	CKB	Men
WC	HIPadjBMI	0.18	0.002	<2.2e-308	CKB	Women
WC	WHRadjBMI	0.39	0.001	<2.2e-308	UKB	Combined
WC	WHRadjBMI	0.37	0.002	<2.2e-308	UKB	Men
WC	WHRadjBMI	0.41	0.002	<2.2e-308	UKB	Women
WC	WHRadjBMI	0.41	0.001	<2.2e-308	CKB	Combined
WC	WHRadjBMI	0.38	0.002	<2.2e-308	CKB	Men
WC	WHRadjBMI	0.43	0.002	<2.2e-308	CKB	Women
HIP	WHR	0.29	0.001	<2.2e-308	UKB	Combined
HIP	WHR	0.34	0.002	<2.2e-308	UKB	Men
HIP	WHR	0.25	0.002	<2.2e-308	UKB	Women
HIP	WHR	0.33	0.001	<2.2e-308	CKB	Combined
HIP	WHR	0.38	0.002	<2.2e-308	CKB	Men
HIP	WHR	0.3	0.002	<2.2e-308	CKB	Women
HIP	WCadjBMI	0.19	0.002	<2.2e-308	UKB	Combined
HIP	WCadjBMI	0.26	0.002	<2.2e-308	UKB	Men
HIP	WCadjBMI	0.13	0.002	<2.2e-308	UKB	Women
HIP	WCadjBMI	0.22	0.001	<2.2e-308	CKB	Combined
HIP	WCadjBMI	0.26	0.002	<2.2e-308	CKB	Men
HIP	WCadjBMI	0.2	0.002	<2.2e-308	CKB	Women
HIP	HIPadjBMI	0.52	0.001	<2.2e-308	UKB	Combined
HIP	HIPadjBMI	0.57	0.002	<2.2e-308	UKB	Men
HIP	HIPadjBMI	0.47	0.002	<2.2e-308	UKB	Women
HIP	HIPadjBMI	0.59	0.001	<2.2e-308	CKB	Combined
HIP	HIPadjBMI	0.6	0.002	<2.2e-308	CKB	Men
HIP	HIPadjBMI	0.59	0.001	<2.2e-308	CKB	Women
HIP	WHRadjBMI	-0.17	0.002	<2.2e-308	UKB	Combined
HIP	WHRadjBMI	-0.17	0.002	<2.2e-308	UKB	Men
HIP	WHRadjBMI	-0.16	0.002	<2.2e-308	UKB	Women
HIP	WHRadjBMI	-0.17	0.001	<2.2e-308	CKB	Combined
HIP	WHRadjBMI	-0.16	0.002	<2.2e-308	CKB	Men
HIP	WHRadjBMI	-0.18	0.002	<2.2e-308	CKB	Women
WHR	WCadjBMI	0.64	0.001	<2.2e-308	UKB	Combined
WHR	WCadjBMI	0.55	0.002	<2.2e-308	UKB	Men
WHR	WCadjBMI	0.71	0.002	<2.2e-308	UKB	Women
WHR	WCadjBMI	0.61	0.001	<2.2e-308	CKB	Combined
WHR	WCadjBMI	0.56	0.002	<2.2e-308	CKB	Men
WHR	WCadjBMI	0.65	0.001	<2.2e-308	CKB	Women
WHR	HIPadjBMI	-0.32	0.001	<2.2e-308	UKB	Combined
WHR	HIPadjBMI	-0.29	0.002	<2.2e-308	UKB	Men
WHR	HIPadjBMI	-0.34	0.002	<2.2e-308	UKB	Women
WHR	HIPadjBMI	-0.24	0.001	<2.2e-308	CKB	Combined
WHR	HIPadjBMI	-0.21	0.002	<2.2e-308	CKB	Men
WHR	HIPadjBMI	-0.26	0.002	<2.2e-308	CKB	Women
WHR	WHRadjBMI	0.84	0.001	<2.2e-308	UKB	Combined
WHR	WHRadjBMI	0.8	0.001	<2.2e-308	UKB	Men
WHR	WHRadjBMI	0.89	0.001	<2.2e-308	UKB	Women
WHR	WHRadjBMI	0.8	0.001	<2.2e-308	CKB	Combined
WHR	WHRadjBMI	0.77	0.001	<2.2e-308	CKB	Men
WHR	WHRadjBMI	0.83	0.001	<2.2e-308	CKB	Women
WCadjBMI	HIPadjBMI	0.31	0.001	<2.2e-308	UKB	Combined
WCadjBMI	HIPadjBMI	0.41	0.002	<2.2e-308	UKB	Men
WCadjBMI	HIPadjBMI	0.22	0.002	<2.2e-308	UKB	Women
WCadjBMI	HIPadjBMI	0.37	0.001	<2.2e-308	CKB	Combined
WCadjBMI	HIPadjBMI	0.43	0.002	<2.2e-308	CKB	Men
WCadjBMI	HIPadjBMI	0.33	0.002	<2.2e-308	CKB	Women
WCadjBMI	WHRadjBMI	0.75	0.001	<2.2e-308	UKB	Combined
WCadjBMI	WHRadjBMI	0.7	0.002	<2.2e-308	UKB	Men
WCadjBMI	WHRadjBMI	0.8	0.001	<2.2e-308	UKB	Women
WCadjBMI	WHRadjBMI	0.76	0.001	<2.2e-308	CKB	Combined
WCadjBMI	WHRadjBMI	0.74	0.001	<2.2e-308	CKB	Men
WCadjBMI	WHRadjBMI	0.78	0.001	<2.2e-308	CKB	Women
HIPadjBMI	WHRadjBMI	-0.38	0.001	<2.2e-308	UKB	Combined
HIPadjBMI	WHRadjBMI	-0.36	0.002	<2.2e-308	UKB	Men
HIPadjBMI	WHRadjBMI	-0.39	0.002	<2.2e-308	UKB	Women
HIPadjBMI	WHRadjBMI	-0.3	0.001	<2.2e-308	CKB	Combined
HIPadjBMI	WHRadjBMI	-0.27	0.002	<2.2e-308	CKB	Men
HIPadjBMI	WHRadjBMI	-0.32	0.002	<2.2e-308	CKB	Women

### Sheet: Supplementary Table 3 
Supplementary Table 3) Number of loci and signals identified in UKB and CKB if MAF threshold is lowered to include variants with MAF >0.001 and >0.005 in UKB and CKB respectively
	UKB			CKB
Trait	N = 443,359 N variants = 16,357,678			N = 96,124 N variants = 9,795,595
	Loci	Independent signals	Independent signals with MAF < 0.01	Loci	Independent signals	Independent signals with MAF < 0.01
BMI	506	576	0	46	47	0
Fat %	421	487	3	23	23	0
WC	368	403	0	26	26	0
WCadjBMI	406	516	7	24	24	0
HIP	479	555	4	30	30	0
HIPadjBMI	515	705	16	35	35	0
WHR	284	334	2	19	19	0
WHRadjBMI	314	406	6	16	16	0
* Threshold for significance was lowered to 5e-9

### Sheet: Supplementary Table 4
Supplementary Table 4) Association results for lead variants at loci identified only in the UKB or CKB analyses and not also in the TAMA
SNP ID is given in form of CHR:BP:A1:A2 where A1 and A2 are ordered alphabetically
Locus is given as the min-max bp range
A1 is effect allele
Trait	Locus	SNP_ID	CHR	BP	A1	A2	BETA_UKB	SE_UKB	P_UKB	MAF_UKB	INFO_UKB	BETA_CKB	SE_CKB	P_CKB	MAF_CKB	INFO_CKB	Analysis locus specific to
BMI	13950715-14129152	1:14004623:C:T	1	14004623	C	T	-0.0118881	0.00225992	3.48484e-08	0.279514	0.998714	-0.00559168	0.00560501	0.349645	0.222833	0.940446	UKB
BMI	8351039-9011254	1:8546815:T:TAA	1	8546815	T	TAA	-0.011298	0.00207891	3.26041e-08	0.435125	0.967454	3.50354e-05	0.00624773	0.997728	0.163108	0.959786	UKB
BMI	63695114-64056949	10:63782043:C:G	10	63782043	C	G	0.0110052	0.00216691	4.5689e-08	0.347963	0.972315	-0.0078628	0.0061738	0.226513	0.196155	0.856774	UKB
BMI	14274947-14752319	12:14413931:C:G	12	14413931	C	G	-0.0140084	0.0023091	1.92931e-09	0.267407	0.993684	0.000304695	0.00499429	0.971676	0.2915	1	UKB
BMI	60508920-61476009	12:60966740:C:T	12	60966740	C	T	0.0145577	0.00262605	3.76201e-08	0.185185	0.994963	-0.00378277	0.00495679	0.337743	0.315905	0.976277	UKB
BMI	109815465-110006672	13:109857398:T:TA	13	109857398	T	TA	-0.0119701	0.00205242	6.52908e-09	0.489635	0.982977	0.00281778	0.00641498	0.693469	0.150449	0.977238	UKB
BMI	64619998-65081787	13:64796923:G:T	13	64796923	G	T	0.0112811	0.00204748	4.48218e-08	0.454203	0.99884	0.00499683	0.00465465	0.312333	0.405861	0.992023	UKB
BMI	39517553-40243936	14:40104783:A:AGGAGT	14	40104783	A	AGGAGT	-0.0179338	0.00316246	2.03493e-08	0.131738	0.905812	0.00819023	0.00547622	0.152286	0.252544	0.907262	UKB
BMI	65713403-66280803	14:65923738:A:G	14	65923738	A	G	0.0117541	0.00211913	3.72074e-08	0.362948	0.998721	-0.00412489	0.00459972	0.296285	0.44237	0.98584	UKB
BMI	69408330-69811081	14:69789755:G:T	14	69789755	G	T	0.0137972	0.00241964	1.73095e-08	0.237989	0.978606	-0.00266585	0.00465391	0.602426	0.405393	0.980661	UKB
BMI	82859036-83135987	14:83013876:C:G	14	83013876	C	G	-0.014448	0.00258139	2.93276e-08	0.19378	1	-0.000778008	0.00479844	0.908399	0.456593	0.899032	UKB
BMI	88746730-89395907	14:89211507:G:GTGTTTGTT	14	89211507	G	GTGTTTGTT	-0.0198894	0.00354695	2.75866e-08	0.106157	0.869746	0.00137683	0.00576827	0.848638	0.222092	0.889405	UKB
BMI	31748067-32178326	15:31843528:C:T	15	31843528	C	T	0.0116066	0.00205454	2.25992e-08	0.466126	0.991941	-0.00370993	0.00806524	0.679072	0.0907914	0.94582	UKB
BMI	8239953-8315540	16:8289396:A:G	16	8289396	A	G	0.0113835	0.00206186	4.22737e-08	0.44697	0.987133	0.00366465	0.00468687	0.406545	0.429322	0.959375	UKB
BMI	9752370-9822716	17:9801828:C:T	17	9801828	C	T	0.0128371	0.00231103	3.57986e-08	0.264255	1	0.00326456	0.0105144	0.784844	0.04715	1	UKB
BMI	2743846-3045810	20:2904143:A:T	20	2904143	A	T	0.0114097	0.00205996	3.84679e-08	0.48401	0.981839	-0.00342189	0.00565417	0.580991	0.208369	0.988398	UKB
BMI	37976713-38501480	22:38193920:C:T	22	38193920	C	T	0.0116143	0.0021093	4.56853e-08	0.375398	0.99819	-0.00209253	0.00511555	0.715253	0.274994	0.985081	UKB
BMI	118022489-118520294	3:118325185:G:GAAAAAAAAAA	3	118325185	G	GAAAAAAAAAA	-0.0120127	0.00218675	4.86479e-08	0.42243	0.88447	0.000459354	0.00524314	0.956921	0.309653	0.895119	UKB
BMI	194790657-195197089	3:194876993:C:T	3	194876993	C	T	0.0126346	0.00226655	3.30405e-08	0.281579	0.990699	-0.00498046	0.00637658	0.469966	0.156591	0.974082	UKB
BMI	55766492-56760478	3:56193500:C:T	3	56193500	C	T	-0.0181603	0.00327853	3.83765e-08	0.107318	1	-0.000820158	0.00669317	0.935456	0.1342	1	UKB
BMI	62344669-62395268	3:62354425:A:G	3	62354425	A	G	0.0124871	0.00226147	4.21179e-08	0.330533	0.91077	-0.00348413	0.00532557	0.54899	0.42493	0.738501	UKB
BMI	69790356-70278478	3:69925128:A:G	3	69925128	A	G	0.013428	0.0022148	1.97377e-09	0.311031	0.983275	-0.00192755	0.00506855	0.735626	0.301211	0.961702	UKB
BMI	139712697-139817169	4:139750074:C:G	4	139750074	C	G	0.0114492	0.00207065	4.06527e-08	0.430223	0.982583	0.00115264	0.00635521	0.894273	0.162975	0.940953	UKB
BMI	143487095-144297249	4:144106009:A:G	4	144106009	A	G	0.0120412	0.00208542	1.09654e-08	0.404727	0.985707	-0.007042	0.00643775	0.216969	0.151406	0.94779	UKB
BMI	34670471-35151218	4:34926958:C:T	4	34926958	C	T	0.0124123	0.0022267	3.30545e-08	0.297928	0.99652	0.00335359	0.00511982	0.548481	0.27247	0.993872	UKB
BMI	19673143-19826305	6:19724989:C:T	6	19724989	C	T	-0.0118186	0.00208083	1.9437e-08	0.414561	0.983593	0.00870618	0.00466463	0.0712031	0.425597	0.966269	UKB
BMI	5938313-6038733	6:5979069:C:T	6	5979069	C	T	0.0124094	0.00215806	1.25806e-08	0.339076	0.988759	-0.00608711	0.00623856	0.360936	0.157323	0.977833	UKB
BMI	9295293-9565943	6:9510030:C:T	6	9510030	C	T	0.011937	0.00216908	4.64031e-08	0.337091	0.984241	0.00421642	0.00645181	0.549437	0.147832	0.938522	UKB
BMI	5472305-6195379	7:5539725:T:TA	7	5539725	T	TA	0.0167769	0.00302067	3.5941e-08	0.165675	0.819808	0.00211182	0.00644247	0.771721	0.292497	0.598693	UKB
BMI	21902134-21994231	8:21973970:A:C	8	21973970	A	C	0.0108498	0.00207487	9.32925e-09	0.404348	1	-0.00184379	0.00465865	0.724707	0.3819	1	UKB
BMI	25557003-25845661	8:25666169:C:T	8	25666169	C	T	-0.0122847	0.00223079	4.552e-08	0.300367	0.991289	0.000356286	0.00602174	0.972645	0.184421	0.959496	UKB
BMI	2796719-2972031	8:2933476:A:G	8	2933476	A	G	-0.0130288	0.00232762	2.92495e-08	0.284064	0.942132	0.000618897	0.00543752	0.94103	0.2758	0.881383	UKB
BMI	9946451-10244703	9:10125423:T:TTTATTATTATTATTATTATTA	9	10125423	T	TTTATTATTATTATTATTATTA	0.0148095	0.0026585	3.37516e-08	0.185489	0.968148	0.00592767	0.00542528	0.303331	0.236347	0.975211	UKB
fat	106769273-107042174	1:106893609:A:T	1	106893609	A	T	-0.0115563	0.00205988	2.7105e-08	0.481523	0.991524	-0.00260169	0.00609688	0.702549	0.175651	0.962683	UKB
fat	112132578-112355653	1:112289983:C:T	1	112289983	C	T	-0.0118079	0.00211377	3.13094e-08	0.380513	0.998612	-0.00268632	0.00483849	0.614054	0.335505	0.997806	UKB
fat	170642987-170902900	1:170709593:G:T	1	170709593	G	T	0.0120368	0.0021014	1.5108e-08	0.446259	0.965838	-0.00196793	0.00477188	0.712856	0.431629	0.921824	UKB
fat	230245463-230407460	1:230301811:G:T	1	230301811	G	T	-0.0125947	0.00210923	3.43135e-09	0.387279	0.998484	0.00679491	0.005362	0.228945	0.238331	0.988409	UKB
fat	34539347-34638058	1:34584393:A:G	1	34584393	A	G	-0.0140173	0.0022536	7.49985e-10	0.298459	0.990053	0.00754957	0.0057307	0.210159	0.246758	0.853991	UKB
fat	80092216-80293941	10:80156597:C:T	10	80156597	C	T	-0.0141173	0.00255615	4.18642e-08	0.203777	0.998722	0.00306138	0.00607997	0.467069	0.16793	0.986437	UKB
fat	115613360-115987666	11:115622993:C:T	11	115622993	C	T	0.0176095	0.00318046	3.77291e-08	0.118746	1	-0.00782923	0.00888006	0.411656	0.07145	1	UKB
fat	119701432-119990107	11:119754895:A:G	11	119754895	A	G	-0.0117279	0.00209125	2.74821e-08	0.471711	0.973921	0.00121192	0.00474559	0.834425	0.449728	0.928333	UKB
fat	12638979-12904077	11:12824581:A:G	11	12824581	A	G	0.0117166	0.00209571	3.04268e-08	0.423777	0.991406	0.000796336	0.00561637	0.922652	0.216102	0.971892	UKB
fat	76432754-76512321	11:76479391:A:AGCCTTCCT	11	76479391	A	AGCCTTCCT	0.0150394	0.00262324	1.45742e-08	0.206273	0.942	0.000601691	0.00540927	0.444371	0.264177	0.926099	UKB
fat	94035009-94354933	11:94216131:C:G	11	94216131	C	G	0.0121538	0.00220015	4.16359e-08	0.324979	0.999378	0.00320586	0.00461354	0.523041	0.418946	0.999072	UKB
fat	116367014-116777645	12:116450006:C:T	12	116450006	C	T	-0.0120479	0.00216319	3.39617e-08	0.35129	0.993764	0.00598337	0.00533342	0.289907	0.261482	0.960693	UKB
fat	20380756-20520396	12:20470221:A:C	12	20470221	A	C	-0.0143742	0.00259842	4.01575e-08	0.197886	0.989433	-0.00374298	0.00589839	0.561549	0.220051	0.880425	UKB
fat	26929820-27774016	12:27271251:A:G	12	27271251	A	G	0.0160129	0.00272232	5.82107e-09	0.175166	0.99142	0.000682477	0.00461603	0.918483	0.495388	0.973331	UKB
fat	38627572-40780292	12:39996098:G:T	12	39996098	G	T	-0.0435497	0.00769933	2.14852e-08	0.0181935	0.999231	-0.0107494	0.0170778	0.512862	0.0178402	0.981937	UKB
fat	57271547-57546756	12:57527283:C:T	12	57527283	C	T	0.0118066	0.00209051	2.2837e-08	0.413347	1	0.00330731	0.00534573	0.572045	0.242	1	UKB
fat	63915154-64343989	12:64236002:A:T	12	64236002	A	T	-0.02293	0.00404041	1.94624e-08	0.0751383	0.93472	-0.00502391	0.00507082	0.315675	0.325579	0.927386	UKB
fat	97850913-98177723	12:97925364:G:T	12	97925364	G	T	0.0182173	0.00320519	1.89698e-08	0.11813	0.991491	0.00388308	0.00474672	0.448093	0.375433	0.98838	UKB
fat	91765903-92119802	13:91993627:C:T	13	91993627	C	T	-0.018351	0.00324766	2.23932e-08	0.116215	0.980371	-0.00381982	0.0057128	0.53978	0.21787	0.959446	UKB
fat	103747844-104622383	14:104155402:G:GGT	14	104155402	G	GGT	-0.0113708	0.00227387	3.18088e-08	0.29437	0.992407	-0.000495956	0.00490042	0.948842	0.325079	0.988163	UKB
fat	39399595-40250535	14:40104783:A:AGGAGT	14	40104783	A	AGGAGT	-0.0182152	0.00319899	1.70834e-08	0.131738	0.905812	0.00742648	0.00549557	0.198067	0.252544	0.907262	UKB
fat	52124410-52384898	16:52317810:A:G	16	52317810	A	G	-0.0151353	0.00273272	3.8527e-08	0.17371	0.989842	-0.00214634	0.00502581	0.702305	0.307625	0.969679	UKB
fat	6472454-6571248	16:6498714:C:T	16	6498714	C	T	0.0115474	0.00209682	4.54688e-08	0.497104	0.966528	-0.00243733	0.00486866	0.651453	0.373843	0.941106	UKB
fat	77413916-77664201	16:77485364:A:G	16	77485364	A	G	0.0116858	0.00212819	4.90889e-08	0.376401	0.996565	0.00293515	0.00530732	0.56453	0.245902	0.993808	UKB
fat	290564-688811	17:429221:A:G	17	429221	A	G	-0.0179728	0.00321011	2.90391e-08	0.117139	0.994842	0.008923	0.00535874	0.0738459	0.241157	0.968846	UKB
fat	19250497-19801775	19:19373944:C:T	19	19373944	C	T	-0.0284101	0.00491376	1.04843e-08	0.0469617	0.983831	-0.00547888	0.00676196	0.452686	0.13746	0.971002	UKB
fat	113923393-114362705	2:113952742:C:CTT	2	113952742	C	CTT	0.0133738	0.00254539	4.58408e-08	0.216644	0.956728	0.000482999	0.00771117	0.970814	0.112218	0.872111	UKB
fat	142723921-143263242	2:142874787:A:C	2	142874787	A	C	0.0166398	0.00288692	1.16293e-08	0.157812	0.949046	-0.0124513	0.00814349	0.142922	0.0884071	0.928307	UKB
fat	154431328-155210278	2:155037043:G:GT	2	155037043	G	GT	-0.0163696	0.00296949	4.41397e-08	0.142424	0.976264	0.000396989	0.00996213	0.271542	0.0623235	0.962705	UKB
fat	166058919-166594920	2:166153195:C:CA	2	166153195	C	CA	0.0140141	0.00239752	7.23999e-09	0.246688	0.984333	0.00185778	0.00471629	0.726031	0.38357	0.979496	UKB
fat	177999949-178553164	2:178524882:T:TTCTC	2	178524882	T	TTCTC	-0.0145096	0.00263887	4.75774e-08	0.185848	0.998653	0.00145497	0.00769586	0.888452	0.101737	0.967615	UKB
fat	36787191-36907612	20:36849088:A:G	20	36849088	A	G	-0.0114568	0.00208676	4.92159e-08	0.465367	0.983388	-0.0039456	0.00467692	0.327946	0.497182	0.953129	UKB
fat	45460109-45607853	20:45586255:G:T	20	45586255	G	T	-0.011652	0.00210667	4.03339e-08	0.401261	0.998776	-0.00279787	0.00470253	0.587768	0.368775	0.994189	UKB
fat	45388348-45619119	21:45418604:A:T	21	45418604	A	T	0.0121364	0.002211	4.94148e-08	0.348504	0.962363	0.00550556	0.00613224	0.402647	0.192259	0.898562	UKB
fat	153061470-153290037	3:153170143:C:T	3	153170143	C	T	-0.0121128	0.00207357	7.39998e-09	0.446648	0.990994	0.00449612	0.0049344	0.395332	0.344074	0.945159	UKB
fat	15490281-15998283	3:15681940:A:C	3	15681940	A	C	0.0128551	0.00231403	3.56854e-08	0.271199	0.993804	-0.00187498	0.00560555	0.767209	0.214429	0.979676	UKB
fat	29881076-30196787	3:30067884:C:CTT	3	30067884	C	CTT	-0.0115732	0.00206726	2.9118e-08	0.456171	0.995289	-0.000609305	0.0046073	0.929082	0.436942	0.991472	UKB
fat	147153974-147789001	4:147354089:C:T	4	147354089	C	T	0.0146242	0.00263167	3.53481e-08	0.190869	0.988451	0.00143298	0.00556564	0.832618	0.220139	0.965232	UKB
fat	23892017-24164584	4:24091427:C:G	4	24091427	C	G	0.0116626	0.00212082	4.73992e-08	0.387479	0.99036	-0.00425195	0.00466537	0.39522	0.434791	0.967742	UKB
fat	128768387-129070835	5:128841855:C:CA	5	128841855	C	CA	0.021146	0.00384251	4.64241e-08	0.0791126	0.981796	0.0100425	0.00865532	0.272861	0.0748631	0.97825	UKB
fat	179483314-179614792	5:179597784:A:G	5	179597784	A	G	-0.0122837	0.00221574	3.75873e-08	0.314237	1	-0.00488172	0.00859691	0.605712	0.07665	1	UKB
fat	64169804-65084734	5:64412205:C:T	5	64412205	C	T	0.0151893	0.00251138	2.15749e-09	0.212915	0.998909	-0.00997254	0.00694018	0.169844	0.120012	0.996774	UKB
fat	130089937-130261363	6:130165691:C:T	6	130165691	C	T	-0.0142064	0.0025848	4.8133e-08	0.19791	0.998525	-0.0057686	0.00585089	0.355652	0.186757	0.993676	UKB
fat	140126889-142193725	6:141377326:C:CAAT	6	141377326	C	CAAT	-0.0261449	0.00462734	2.2463e-08	0.052778	0.991093	0.00354544	0.00674094	0.157463	0.135352	0.980969	UKB
fat	66565897-67075012	6:66920846:C:T	6	66920846	C	T	-0.0153073	0.00263911	9.42068e-09	0.187245	0.998142	-0.00393552	0.00494928	0.461592	0.300604	0.999525	UKB
fat	14256217-14388537	7:14352971:A:T	7	14352971	A	T	-0.0161578	0.00275144	6.16897e-09	0.169621	0.992581	0.00873509	0.00641985	0.194855	0.160123	0.950327	UKB
fat	5515814-6228652	7:5843573:A:T	7	5843573	A	T	-0.0231185	0.00389849	4.38553e-09	0.0772598	0.976589	0.000991793	0.00713469	0.924542	0.13199	0.920257	UKB
fat	93182772-93502555	8:93289074:T:TTACTA	8	93289074	T	TTACTA	-0.0115353	0.00207768	3.6351e-08	0.446909	0.993096	-0.00103771	0.00464873	0.861447	0.487072	0.963068	UKB
fat	136064526-136297530	9:136149229:C:T	9	136149229	C	T	0.0129503	0.00221423	7.09673e-09	0.316057	1	0.000176001	0.0045964	0.98314	0.42685	1	UKB
fat	3920435-3982029	9:3962738:C:G	9	3962738	C	G	-0.0163162	0.00280217	8.26091e-09	0.164427	0.98137	0.00674018	0.00480179	0.180435	0.482061	0.904298	UKB
fat	72512605-72932367	9:72570477:C:T	9	72570477	C	T	0.0118605	0.00215858	4.84526e-08	0.352285	0.995348	-0.00592486	0.00460847	0.152133	0.428402	0.991448	UKB
fat	81451723-81843573	9:81573338:A:C	9	81573338	A	C	-0.0157873	0.00262571	2.67574e-09	0.191286	0.992624	0.0124544	0.00586375	0.0322965	0.194391	0.973624	UKB
WC	196596973-197310622	1:197133836:A:AATATATTAT	1	197133836	A	AATATATTAT	-0.0135972	0.00236983	1.40282e-08	0.279663	0.927482	0.00226483	0.00683668	0.769377	0.128265	0.980784	UKB
WC	34539347-34638058	1:34584393:A:G	1	34584393	A	G	-0.0136018	0.00225113	2.23742e-09	0.298459	0.990053	0.00886332	0.00572117	0.137463	0.246758	0.853991	UKB
WC	116365546-116755600	12:116450006:C:T	12	116450006	C	T	-0.0130601	0.00215992	2.17895e-09	0.35129	0.993764	0.00984212	0.00532011	0.0738364	0.261482	0.960693	UKB
WC	14317339-14771729	12:14415382:A:G	12	14415382	A	G	-0.0147108	0.00257898	1.71751e-08	0.199999	0.993545	0.00157281	0.00533479	0.79933	0.238633	0.991193	UKB
WC	69581404-69795086	12:69681101:A:T	12	69681101	A	T	-0.0128521	0.00230678	3.11358e-08	0.273841	0.997219	0.011561	0.00528931	0.0335094	0.251188	0.990792	UKB
WC	107818097-107886919	13:107854612:C:T	13	107854612	C	T	-0.0118468	0.00209919	2.33512e-08	0.460244	0.966948	-0.0012408	0.00521002	0.849086	0.298801	0.909793	UKB
WC	64619998-65200875	13:64810125:C:CTTT	13	64810125	C	CTTT	0.0119546	0.00206021	9.28838e-09	0.485835	0.997423	-0.000279831	0.00477853	0.972963	0.361156	0.98922	UKB
WC	101994598-102529395	14:102283305:A:T	14	102283305	A	T	-0.0252924	0.00410537	1.08265e-09	0.0697545	0.968885	0.00124394	0.00672299	0.891516	0.134846	0.973925	UKB
WC	56394047-56558257	14:56447778:G:T	14	56447778	G	T	-0.0114701	0.00206408	3.5345e-08	0.471253	0.997426	-0.00461863	0.00472558	0.360083	0.376989	0.981924	UKB
WC	74551742-75934901	15:75443633:C:CAAAAAA	15	75443633	C	CAAAAAA	0.0121175	0.00211643	1.5332e-08	0.470019	0.947582	0.000817187	0.00627192	0.930379	0.204813	0.805789	UKB
WC	27941252-28018907	16:28009243:C:T	16	28009243	C	T	0.0107514	0.00207048	4.00651e-08	0.45276	0.993838	0.000343859	0.00507557	0.968072	0.310858	0.959329	UKB
WC	73629200-74078797	17:73758241:A:G	17	73758241	A	G	-0.0153285	0.0028927	3.45053e-08	0.152784	0.978357	0.00247188	0.00924388	0.743475	0.0776894	0.834247	UKB
WC	12880220-13260925	18:13182325:A:T	18	13182325	A	T	-0.0147963	0.00267661	4.08955e-08	0.184137	0.978819	0.00995304	0.0059823	0.109532	0.194148	0.922069	UKB
WC	31092423-31424224	18:31251276:A:G	18	31251276	A	G	0.0114219	0.00206768	4.16421e-08	0.450328	1	-0.00171631	0.0057726	0.797039	0.207004	0.956255	UKB
WC	36061860-36509540	18:36165574:A:G	18	36165574	A	G	0.0130551	0.00236869	4.44011e-08	0.254944	0.992518	-0.000592782	0.005365	0.943121	0.263543	0.92953	UKB
WC	42650514-42972830	18:42940499:G:T	18	42940499	G	T	0.0139106	0.00234515	4.34614e-09	0.26752	0.982997	-0.00641108	0.00748196	0.425667	0.111253	0.936779	UKB
WC	31088846-31273069	19:31230670:A:G	19	31230670	A	G	-0.0119696	0.00216977	4.32487e-08	0.358975	0.980109	0.00380576	0.00482633	0.465521	0.42996	0.900219	UKB
WC	154502310-155210278	2:155084383:A:AT	2	155084383	A	AT	0.0162238	0.00293874	4.23382e-08	0.143031	0.992067	0.00384933	0.00972731	0.724745	0.0635575	0.989611	UKB
WC	166062233-166619824	2:166153195:C:CA	2	166153195	C	CA	0.0136368	0.00239581	1.83148e-08	0.246688	0.984333	-0.0030589	0.00470478	0.551582	0.38357	0.979496	UKB
WC	193542844-195040055	2:193811641:C:T	2	193811641	C	T	-0.0132969	0.00237096	2.7451e-08	0.251087	0.993285	0.000329853	0.00960904	0.98503	0.0614263	0.936176	UKB
WC	44063351-44331881	2:44201376:C:T	2	44201376	C	T	-0.0159228	0.00288664	2.23139e-08	0.149394	0.990496	2.6523e-05	0.00469909	0.997713	0.496445	0.940466	UKB
WC	75761025-76622252	2:76551482:A:T	2	76551482	A	T	0.018975	0.00344932	4.6926e-08	0.0983816	0.995459	-0.000382803	0.00494951	0.962784	0.306393	0.98623	UKB
WC	50242966-50516510	20:50393979:A:G	20	50393979	A	G	-0.0120593	0.00218137	4.08323e-08	0.344606	0.987984	0.00283701	0.0047048	0.582444	0.464241	0.944952	UKB
WC	171101802-171145345	3:171129859:C:T	3	171129859	C	T	-0.0124919	0.00218933	1.59523e-08	0.331815	0.990426	0.00398578	0.00845521	0.671359	0.0836971	0.928559	UKB
WC	61993592-62169181	3:62109314:G:T	3	62109314	G	T	-0.0131465	0.00237889	4.12122e-08	0.247377	0.997954	0.0032426	0.00535824	0.581014	0.261586	0.928658	UKB
WC	105436855-105894055	5:105874890:C:CT	5	105874890	C	CT	-0.0115834	0.00209599	4.11814e-08	0.422139	0.985392	-0.00249617	0.00471399	0.63157	0.427285	0.951658	UKB
WC	14388437-14644302	6:14573063:A:G	6	14573063	A	G	-0.0137332	0.00237679	1.07129e-08	0.249981	0.997166	-0.00105358	0.00458143	0.426308	0.492204	0.989593	UKB
WC	15066436-15564831	6:15219949:C:CAAAACA	6	15219949	C	CAAAACA	0.0167456	0.00295563	2.07024e-08	0.143404	0.985422	0.00415858	0.00845326	0.657379	0.0793702	0.952128	UKB
WC	53578610-53860648	6:53789830:G:T	6	53789830	G	T	-0.0216992	0.00376179	1.13338e-08	0.081463	0.994917	-0.00474134	0.00545737	0.41891	0.231681	0.983475	UKB
WC	14576674-14834488	9:14746008:T:TCTC	9	14746008	T	TCTC	0.0119369	0.00214118	3.2942e-08	0.384354	0.974327	-0.00330578	0.00519957	0.56078	0.290265	0.930104	UKB
HIP	131077835-131153033	10:131128952:C:T	10	131128952	C	T	0.0129805	0.00217638	3.57715e-09	0.341827	0.97871	-0.00102326	0.00479326	0.869336	0.3536	1	UKB
HIP	26535427-27754726	12:26872223:A:G	12	26872223	A	G	-0.0242983	0.00424762	1.57332e-08	0.0630945	0.980034	-0.00839067	0.00485648	0.0959894	0.476601	0.883646	UKB
HIP	102005334-102604875	14:102303637:C:T	14	102303637	C	T	0.0214783	0.0039105	4.88225e-08	0.0746669	0.992054	-0.00593104	0.00673256	0.412058	0.135085	0.968642	UKB
HIP	56400990-56515679	14:56466523:C:T	14	56466523	C	T	0.0118582	0.00207162	1.54377e-08	0.444993	0.989952	-0.00253164	0.00478798	0.622076	0.373913	0.96356	UKB
HIP	82859036-83121815	14:83013876:C:G	14	83013876	C	G	-0.0144658	0.00259394	3.25946e-08	0.19378	1	0.000263155	0.00481323	0.97498	0.456593	0.899032	UKB
HIP	27138697-27221844	15:27220713:A:G	15	27220713	A	G	0.0113775	0.00205293	3.78266e-08	0.471488	1	0.001445	0.00459118	0.780866	0.4449	1	UKB
HIP	1110384-1147126	16:1124507:A:G	16	1124507	A	G	0.0122043	0.00221335	3.76396e-08	0.325015	0.974279	0.00170651	0.00554491	0.787385	0.222894	0.976932	UKB
HIP	82151710-82299448	16:82168940:C:CT	16	82168940	C	CT	-0.0122634	0.00220226	3.41521e-08	0.353575	0.943118	0.000327861	0.00478121	0.967624	0.430916	0.926019	UKB
HIP	22028969-22537459	18:22154235:C:T	18	22154235	C	T	-0.0139126	0.00260752	3.48079e-08	0.192661	0.993721	0.00575451	0.00803287	0.509538	0.0887908	0.979221	UKB
HIP	39465994-40093256	18:39535826:A:ATGGCAG	18	39535826	A	ATGGCAG	0.0181077	0.00312815	6.19445e-09	0.122572	0.999845	-0.002695	0.00496435	0.622338	0.298257	0.999849	UKB
HIP	133391633-133639721	2:133524156:C:T	2	133524156	C	T	-0.0133587	0.00236084	2.12731e-08	0.253388	0.986906	-0.00407425	0.00461282	0.410768	0.469452	0.973176	UKB
HIP	145431805-146420203	2:146052765:C:T	2	146052765	C	T	0.0188241	0.00336106	2.87512e-08	0.102905	0.996095	-0.00426982	0.0069384	0.57423	0.129704	0.961369	UKB
HIP	26690024-26832431	2:26775560:C:G	2	26775560	C	G	0.0123742	0.00218292	2.04981e-08	0.383792	0.921097	-0.00730633	0.00922579	0.463503	0.0973896	0.687056	UKB
HIP	40112573-40485186	2:40295798:C:T	2	40295798	C	T	-0.0124068	0.00206048	2.53836e-09	0.462693	0.984663	0.0120616	0.00702314	0.0980791	0.124723	0.944082	UKB
HIP	46727137-47053788	2:47017743:C:G	2	47017743	C	G	-0.0119244	0.00204345	7.66758e-09	0.475701	0.995852	0.00043715	0.00459263	0.952464	0.486881	0.985743	UKB
HIP	19024790-19380922	20:19258891:C:T	20	19258891	C	T	-0.00801762	0.00228537	5.26211e-09	0.279965	0.994168	-0.000452423	0.00566821	0.961389	0.211208	0.969595	UKB
HIP	49385652-49520262	22:49425566:C:T	22	49425566	C	T	0.0133725	0.00245874	2.1541e-08	0.231708	0.97793	0.000708439	0.00507814	0.457031	0.292271	0.982403	UKB
HIP	107734643-108514916	3:107942785:A:G	3	107942785	A	G	0.0191002	0.00333224	1.46954e-08	0.105356	0.994532	-0.00291985	0.00703335	0.609532	0.118754	0.990293	UKB
HIP	176272499-176627981	3:176356356:A:G	3	176356356	A	G	-0.0120309	0.0021653	3.54978e-08	0.334987	0.994732	0.00296769	0.00502993	0.591056	0.297764	0.982484	UKB
HIP	194778364-195197089	3:194863860:C:T	3	194863860	C	T	-0.0131372	0.00235764	3.34511e-08	0.249749	0.999419	0.00810941	0.0049492	0.115263	0.30915	1	UKB
HIP	35256079-35914637	3:35719107:T:TA	3	35719107	T	TA	-0.0124552	0.00223553	3.3586e-08	0.308944	0.977522	0.00195204	0.00458717	0.703404	0.475359	0.983745	UKB
HIP	105888026-106416799	4:106215108:T:TC	4	106215108	T	TC	-0.0116762	0.00209606	3.37659e-08	0.406007	0.985149	-0.00244871	0.00492798	0.653996	0.374264	0.902182	UKB
HIP	161816209-162215384	4:162092543:G:GA	4	162092543	G	GA	0.0119207	0.00209036	1.72746e-08	0.406072	0.989329	0.000589752	0.00464218	0.932521	0.488935	0.967315	UKB
HIP	162733835-163180938	4:163013020:G:T	4	163013020	G	T	-0.0129202	0.00210681	1.28853e-09	0.437013	0.955816	0.00756335	0.00484393	0.134257	0.435608	0.899347	UKB
HIP	149542276-149680644	5:149606373:G:T	5	149606373	G	T	0.0175611	0.00305091	1.21698e-08	0.129913	0.992773	0.00200211	0.00512426	0.728293	0.27517	0.978474	UKB
HIP	131695771-131974932	6:131934981:C:CAAT	6	131934981	C	CAAT	0.0170479	0.00292087	7.61665e-09	0.152229	0.948432	0.000497325	0.00488881	0.948525	0.322636	0.987531	UKB
HIP	42855622-43664570	6:43353635:A:T	6	43353635	A	T	-0.0250039	0.00445472	2.66717e-08	0.0556343	0.999478	-0.00867518	0.00868756	0.349156	0.0824484	0.95363	UKB
HIP	75902344-76658464	6:76215658:C:T	6	76215658	C	T	0.0189898	0.00333905	1.86875e-08	0.105223	0.994964	0.00386624	0.00724829	0.628891	0.106322	0.981356	UKB
HIP	23434837-24000091	7:23601224:G:T	7	23601224	G	T	0.011337	0.00205228	3.81892e-08	0.48645	0.993223	-0.0147143	0.00504276	0.00417733	0.336161	0.918367	UKB
HIP	28062494-28262238	7:28259233:C:T	7	28259233	C	T	-0.0148121	0.00267987	4.10473e-08	0.194178	0.927564	-0.00588054	0.00556489	0.320355	0.250148	0.891544	UKB
HIP	62006450-62282664	8:62054463:A:C	8	62054463	A	C	0.0150913	0.00259569	8.69122e-09	0.194342	0.991222	-0.000148807	0.00531314	0.987976	0.277637	0.910143	UKB
HIP	14576674-14834488	9:14777395:A:G	9	14777395	A	G	-0.0116238	0.00210313	4.10997e-08	0.390954	0.99283	0.00235344	0.00512752	0.679752	0.288896	0.969155	UKB
WHR	203494475-203569813	1:203517292:A:G	1	203517292	A	G	0.0051351	0.00207524	3.53661e-08	0.473299	0.986478	0.000419702	0.00488258	0.957878	0.416437	0.902728	UKB
WHR	21033084-21689419	1:21639167:A:G	1	21639167	A	G	0.011978	0.00217441	4.50953e-08	0.341661	0.995245	0.00472755	0.00473811	0.349568	0.396706	0.971205	UKB
WHR	223656242-224227372	1:224050693:C:T	1	224050693	C	T	0.0126919	0.00227593	3.26317e-08	0.291198	0.992806	-0.000474434	0.00497968	0.952411	0.320202	0.966224	UKB
WHR	5616563-5727821	10:5654742:A:G	10	5654742	A	G	0.0119771	0.00214477	3.15789e-08	0.370976	0.993936	0.00313701	0.00464403	0.535406	0.470935	0.97346	UKB
WHR	10371959-10519860	11:10393468:A:G	11	10393468	A	G	-0.0116106	0.00206989	2.72652e-08	0.496539	0.993771	0.00397549	0.0046417	0.425895	0.470042	0.97381	UKB
WHR	10878694-10955050	11:10921512:A:G	11	10921512	A	G	0.0127171	0.00226742	2.73789e-08	0.292793	0.999358	0.00128671	0.00471677	0.819181	0.386456	0.990071	UKB
WHR	14166927-14979352	11:14343822:C:CA	11	14343822	C	CA	-0.011741	0.00225983	2.35176e-08	0.327089	0.946732	0.00123004	0.00494325	0.840047	0.356325	0.934484	UKB
WHR	45112131-45432069	11:45230061:G:T	11	45230061	G	T	0.0124111	0.00207983	3.5116e-09	0.439767	0.99766	-0.00285076	0.00475948	0.585122	0.3636	1	UKB
WHR	14376474-14771729	12:14415382:A:G	12	14415382	A	G	-0.0144697	0.00258853	3.05837e-08	0.199999	0.993545	0.000593003	0.00536443	0.943088	0.238633	0.991193	UKB
WHR	98582138-98964805	12:98772975:C:T	12	98772975	C	T	0.0120345	0.00207779	9.88044e-09	0.465549	0.989232	-0.00173061	0.00585238	0.798516	0.197221	0.971812	UKB
WHR	58249322-59707143	13:59266053:C:T	13	59266053	C	T	0.0118818	0.00209669	2.0617e-08	0.418026	0.999309	0.00217166	0.0054072	0.720554	0.232619	0.999289	UKB
WHR	99089040-99264357	13:99166614:A:G	13	99166614	A	G	-0.0117679	0.0021428	2.37446e-08	0.371389	0.994223	0.000220171	0.00462029	0.978545	0.459221	0.990928	UKB
WHR	65226525-65637718	14:65426216:G:T	14	65426216	G	T	-0.0144759	0.00251918	1.28734e-08	0.21645	0.991456	-0.00275378	0.00475452	0.598214	0.37584	0.982121	UKB
WHR	71349350-72196605	14:71359064:G:T	14	71359064	G	T	-0.012422	0.00224671	4.07136e-08	0.305858	0.995544	0.00205167	0.00470666	0.695898	0.38504	0.986849	UKB
WHR	40608731-42246719	15:40970724:A:C	15	40970724	A	C	0.0117721	0.00207176	1.73189e-08	0.484556	0.996464	-0.00446616	0.00563102	0.429331	0.21796	0.980096	UKB
WHR	72203599-73674079	15:73364600:A:AT	15	73364600	A	AT	0.0114312	0.00208237	4.8892e-08	0.480345	0.985266	-0.00416009	0.00954884	0.696075	0.0678053	0.908426	UKB
WHR	77244423-78308284	15:77974460:A:G	15	77974460	A	G	-0.0182839	0.00319982	1.63432e-08	0.118577	0.999348	-0.00306934	0.00722196	0.703795	0.117229	0.989121	UKB
WHR	93965711-94120805	15:94023132:A:G	15	94023132	A	G	0.0188778	0.00336672	2.3582e-08	0.106991	0.985185	-0.00945678	0.00621531	0.022156	0.184537	0.912205	UKB
WHR	1815892-1913729	17:1845462:A:T	17	1845462	A	T	0.0126085	0.00224267	2.59723e-08	0.312264	0.985838	-0.00453982	0.00517305	0.413948	0.306049	0.909038	UKB
WHR	31406984-31538651	17:31502546:C:CT	17	31502546	C	CT	0.0121659	0.00219147	3.64517e-08	0.351286	0.974244	-0.00252609	0.00495443	0.645109	0.374248	0.893227	UKB
WHR	41877850-42601179	18:42446447:A:G	18	42446447	A	G	0.0185799	0.00322568	1.18908e-08	0.116431	0.996712	0.00390481	0.00551308	0.514532	0.226112	0.988172	UKB
WHR	41701426-41765758	19:41726133:G:GCCACCACCCTTATCTCCCCCCA	19	41726133	G	GCCACCACCCTTATCTCCCCCCA	0.0149693	0.00323706	4.55651e-09	0.139906	0.848274	-7.31823e-06	0.00765149	0.999617	0.138438	0.773076	UKB
WHR	121303367-121357641	2:121308660:G:T	2	121308660	G	T	-0.00729518	0.00237495	2.38225e-08	0.253192	0.998349	-0.00291067	0.00511061	0.604596	0.291791	0.966935	UKB
WHR	121303367-121357641	2:121347612:C:G	2	121347612	C	G	-0.00198837	0.00240242	2.63041e-10	0.270823	0.932834	-0.0070708	0.00967777	0.500753	0.105266	0.584385	UKB
WHR	171569151-172058673	2:171632225:C:T	2	171632225	C	T	0.011957	0.002119	2.34491e-08	0.389691	0.992231	-0.000553815	0.00569759	0.951259	0.20573	0.996472	UKB
WHR	37014703-37403873	2:37063240:C:CT	2	37063240	C	CT	-0.0116386	0.00207577	2.65774e-08	0.460599	0.989761	-0.000651303	0.00488689	0.928397	0.342112	0.965045	UKB
WHR	49692866-50749990	2:50241865:A:T	2	50241865	A	T	-0.0152073	0.00275282	4.15999e-08	0.168972	0.994422	-0.00657717	0.00578345	0.282984	0.202781	0.978612	UKB
WHR	18609179-18869502	3:18705035:A:G	3	18705035	A	G	0.0124152	0.00232355	3.02513e-08	0.268866	1	-0.00141857	0.00457052	0.784949	0.4992	1	UKB
WHR	42417596-43653082	3:42706695:A:G	3	42706695	A	G	-0.0233089	0.00415677	2.75934e-08	0.0689409	0.955864	0.0127615	0.0229506	0.613499	0.0120618	0.864366	UKB
WHR	9298908-9518369	3:9344648:C:CTTTA	3	9344648	C	CTTTA	0.0135778	0.00244166	3.48387e-08	0.246837	0.96093	-0.0008712	0.00897589	0.951344	0.0801947	0.893671	UKB
WHR	15228837-15507119	4:15375668:G:T	4	15375668	G	T	-0.013222	0.00234461	2.3879e-08	0.263391	0.998664	-0.00456739	0.00507382	0.108141	0.297645	0.965868	UKB
WHR	77767463-78045232	4:77778487:C:T	4	77778487	C	T	0.0204848	0.00373155	4.93234e-08	0.0835405	1	-0.00461478	0.00711511	0.552593	0.1241	1	UKB
WHR	78558096-79064407	4:78661181:A:AT	4	78661181	A	AT	-0.0166155	0.00296774	2.90562e-08	0.141929	0.992772	0.00415549	0.00613058	0.533914	0.169577	0.997277	UKB
WHR	171714896-171916426	5:171849035:A:G	5	171849035	A	G	0.0128386	0.00227001	2.06547e-08	0.292175	0.995836	-0.00282834	0.0048128	0.592603	0.342478	0.994401	UKB
WHR	172869964-173118029	5:172997978:A:G	5	172997978	A	G	0.012126	0.00210569	1.19846e-08	0.409214	0.992638	0.000366069	0.00538485	0.967945	0.238748	0.993275	UKB
WHR	85037095-85658894	6:85419999:C:T	6	85419999	C	T	0.0117074	0.00206873	2.1213e-08	0.45924	0.999686	0.000833457	0.00500581	0.869463	0.304232	0.995466	UKB
WHR	45911464-46178982	7:46028577:C:T	7	46028577	C	T	0.0119411	0.00208517	1.52354e-08	0.471236	0.983773	-0.000732242	0.00713985	0.94802	0.119156	0.956281	UKB
WHR	68564198-68820851	7:68618770:C:G	7	68618770	C	G	-0.0240619	0.00436623	4.45432e-08	0.0605816	0.983332	-0.00236745	0.00753675	0.78144	0.0996533	0.944624	UKB
WHR	26153288-26580212	8:26325935:A:G	8	26325935	A	G	0.017233	0.00298042	1.04656e-08	0.141147	0.989697	-0.00125972	0.00552554	0.857546	0.267693	0.887112	UKB
WHR	116440589-116726481	9:116551303:A:G	9	116551303	A	G	-0.0133268	0.00233234	1.63537e-08	0.269976	0.995483	-0.00186041	0.00673139	0.815995	0.137495	0.972135	UKB
WHR	119137128-119530014	9:119301607:G:T	9	119301607	G	T	-0.00983395	0.00209588	4.30035e-08	0.426987	0.990757	-0.00461546	0.00480347	0.281726	0.378638	0.961057	UKB
WHR	126195204-126759163	9:126689557:C:T	9	126689557	C	T	0.0138078	0.00245615	2.60434e-08	0.232695	0.990409	0.000245748	0.0060921	0.98215	0.172681	0.966629	UKB
WHR	16845111-17595658	9:17367946:A:C	9	17367946	A	C	-0.0204452	0.00365419	1.83524e-08	0.08753	0.997975	0.00896182	0.00635942	0.178635	0.151871	0.99198	UKB
WCadjBMI	105329947-105695301	10:105466957:A:AT	10	105466957	A	AT	0.0146937	0.00263744	3.36404e-08	0.203969	0.941101	0.00434112	0.00520577	0.438802	0.358071	0.832781	UKB
WCadjBMI	29434424-29818681	10:29491536:A:G	10	29491536	A	G	-0.0160877	0.00291506	4.27411e-08	0.154244	0.957633	-0.00182744	0.00716396	0.834676	0.139099	0.843242	UKB
WCadjBMI	122788455-122877125	11:122809055:C:T	11	122809055	C	T	-0.0110562	0.00207771	4.67827e-08	0.474424	0.989231	-0.00593051	0.0052366	0.285104	0.273313	0.968459	UKB
WCadjBMI	20165475-20298439	11:20204211:A:G	11	20204211	A	G	0.012604	0.00235353	4.59653e-08	0.262105	0.992301	-0.00381428	0.00564057	0.53494	0.221714	0.968679	UKB
WCadjBMI	21537338-21688898	13:21550065:A:C	13	21550065	A	C	-0.0154379	0.00274859	2.45886e-08	0.173443	0.984077	0.00181223	0.00475905	0.735275	0.412679	0.947616	UKB
WCadjBMI	102449770-103058511	14:102975794:C:CA	14	102975794	C	CA	0.0137245	0.00234245	6.67708e-09	0.265734	0.996604	-0.00305533	0.00469116	0.550862	0.400572	0.992907	UKB
WCadjBMI	51681389-51863835	16:51854068:C:T	16	51854068	C	T	0.0129563	0.00216893	3.38248e-09	0.369407	0.969813	-0.00474449	0.00606868	0.469523	0.198858	0.882047	UKB
WCadjBMI	67528270-67964779	17:67587916:C:CA	17	67587916	C	CA	0.0091929	0.00224721	3.51831e-08	0.353087	0.921412	0.00564123	0.00544053	0.33002	0.486343	0.712387	UKB
WCadjBMI	208654384-208819708	2:208691292:C:T	2	208691292	C	T	0.0135704	0.00249641	3.70723e-08	0.221192	0.983134	0.00479499	0.00486461	0.35578	0.385328	0.92998	UKB
WCadjBMI	218328039-218596851	2:218392555:C:T	2	218392555	C	T	-0.0165083	0.00335952	4.93652e-08	0.105933	0.987106	-0.00454265	0.00607561	0.490267	0.170621	0.988756	UKB
WCadjBMI	36126589-36631533	22:36418475:C:T	22	36418475	C	T	0.0172722	0.00306531	2.42484e-08	0.131514	0.994739	-0.00511609	0.00861976	0.588722	0.0754924	0.981577	UKB
WCadjBMI	41216058-42812101	22:42007595:C:CTTT	22	42007595	C	CTTT	-0.00774448	0.00240205	4.01143e-08	0.266707	0.949007	-0.00883733	0.0076942	0.277972	0.113827	0.864859	UKB
WCadjBMI	62411586-62587099	3:62487267:C:T	3	62487267	C	T	0.011797	0.0021019	2.66961e-08	0.41985	0.985868	-0.0045218	0.00468679	0.366626	0.485675	0.953731	UKB
WCadjBMI	123610542-124387745	4:124257091:C:T	4	124257091	C	T	0.0128697	0.00229938	4.67907e-09	0.279526	0.996033	-0.00316975	0.00467562	0.533849	0.432654	0.974117	UKB
WCadjBMI	149074790-149543396	5:149404179:G:T	5	149404179	G	T	0.0223371	0.00402001	3.54493e-08	0.070649	1	0.00701939	0.00866142	0.452586	0.07305	1	UKB
WCadjBMI	100591523-100630725	6:100604155:A:G	6	100604155	A	G	-0.0139119	0.00272596	4.63754e-08	0.172946	0.999161	-0.00261486	0.00607524	0.699883	0.171606	0.993943	UKB
WCadjBMI	34939455-35355371	7:35231725:A:G	7	35231725	A	G	-0.0118995	0.0021501	3.95437e-08	0.374533	0.982022	-0.00284579	0.0056506	0.64939	0.217062	0.954271	UKB
WCadjBMI	77111367-77620249	7:77391681:A:C	7	77391681	A	C	0.00937793	0.00209382	4.84461e-08	0.412781	0.998562	0.00634337	0.00579484	0.302369	0.199376	0.98487	UKB
WCadjBMI	97633625-98039061	7:97906987:C:T	7	97906987	C	T	-0.0207315	0.00357118	9.14781e-09	0.0924165	0.993056	0.00404891	0.0121118	0.767338	0.0371027	0.953326	UKB
WCadjBMI	116912996-117011629	9:116981231:G:GTT	9	116981231	G	GTT	0.0146351	0.0025407	1.18747e-08	0.224348	0.947997	-0.00725869	0.00540764	0.201233	0.265143	0.915031	UKB
WCadjBMI	126971424-127186433	9:126992064:C:T	9	126992064	C	T	0.012504	0.002098	3.6704e-09	0.488782	0.96823	-0.002061	0.00493626	0.709181	0.447744	0.873784	UKB
WCadjBMI	133412567-133639943	9:133447796:C:T	9	133447796	C	T	0.0118498	0.00207453	1.65493e-08	0.459913	0.996722	-0.00244224	0.00487393	0.300075	0.336142	0.983975	UKB
WCadjBMI	18929055-19133051	9:19011615:A:G	9	19011615	A	G	-0.0120525	0.00213273	2.22843e-08	0.379639	0.993168	-0.000521358	0.00459629	0.941276	0.4944	0.989709	UKB
HIPadjBMI	165464823-165618320	1:165494806:T:TC	1	165494806	T	TC	-0.0128664	0.00231051	3.41339e-08	0.264725	0.989772	-0.00526928	0.00557028	0.376534	0.212952	0.984462	UKB
HIPadjBMI	2219070-2290812	1:2222497:A:G	1	2222497	A	G	0.0117092	0.0020518	1.6994e-08	0.432791	0.996984	0.00101947	0.00453874	0.86031	0.468962	0.991068	UKB
HIPadjBMI	230891798-231237995	1:231084146:C:CAAAAAA	1	231084146	C	CAAAAAA	-0.0110021	0.00204938	3.92922e-08	0.485736	0.98008	-0.00429947	0.00460871	0.383554	0.470385	0.961911	UKB
HIPadjBMI	11861557-11993834	10:11920164:G:T	10	11920164	G	T	-0.0141446	0.00256522	4.38175e-08	0.199102	0.988386	0.00111089	0.00637858	0.899642	0.156275	0.963754	UKB
HIPadjBMI	33032813-33384339	11:33273724:A:AT	11	33273724	A	AT	0.0120673	0.00218	3.92805e-08	0.473102	0.875275	-0.000688818	0.00515891	0.928234	0.397783	0.807274	UKB
HIPadjBMI	31423226-31799182	12:31555004:C:CA	12	31555004	C	CA	0.0127543	0.00218157	7.19254e-09	0.499277	0.872494	0.000363242	0.00539317	0.968286	0.334093	0.789662	UKB
HIPadjBMI	101719300-101759360	13:101757985:T:TA	13	101757985	T	TA	-0.0116602	0.00216191	4.50695e-08	0.409011	0.922878	0.002312	0.00515799	0.686978	0.497545	0.777558	UKB
HIPadjBMI	46904723-47324718	13:47069292:A:G	13	47069292	A	G	-0.013065	0.00232231	2.53347e-08	0.268289	0.9847	0.00294289	0.00523792	0.609673	0.259533	0.952941	UKB
HIPadjBMI	33037861-33243349	14:33157313:A:T	14	33157313	A	T	-0.0113815	0.00204285	3.36039e-08	0.484779	0.998726	0.00790485	0.00650276	0.249484	0.146989	0.973603	UKB
HIPadjBMI	39013914-39110845	15:39040751:C:T	15	39040751	C	T	0.0118461	0.00207491	1.68278e-08	0.432284	0.985014	-0.0030087	0.00463816	0.552532	0.490821	0.952028	UKB
HIPadjBMI	1545443-1999001	16:1915585:G:T	16	1915585	G	T	-0.0166558	0.002958	2.45614e-08	0.147863	0.943515	-0.0045352	0.00632364	0.509037	0.155173	0.978553	UKB
HIPadjBMI	84843997-84977403	16:84893698:C:CCTTCCTCT	16	84893698	C	CCTTCCTCT	-0.0147644	0.00252884	7.53542e-09	0.212074	0.974213	0.00940743	0.00844606	0.293561	0.0845398	0.957272	UKB
HIPadjBMI	88178637-88693792	16:88457170:C:T	16	88457170	C	T	-0.0172569	0.00312943	4.37278e-08	0.121131	1	0.018439	0.0149365	0.241833	0.0299698	0.822912	UKB
HIPadjBMI	35383908-35564834	19:35547051:C:T	19	35547051	C	T	-0.0234748	0.00412384	1.09918e-08	0.0658427	0.993371	-0.00351921	0.00698116	0.649065	0.126874	0.977577	UKB
HIPadjBMI	12039759-12229679	2:12129329:C:T	2	12129329	C	T	-0.011809	0.00213312	2.83045e-08	0.355503	0.990072	0.000256394	0.00599175	0.970906	0.17923	0.965417	UKB
HIPadjBMI	171225344-171425479	2:171398605:C:CAT	2	171398605	C	CAT	-0.0116056	0.00208955	3.59244e-08	0.412422	0.976306	-0.00222268	0.00715116	0.784538	0.129458	0.924221	UKB
HIPadjBMI	213043255-213416737	2:213298393:A:G	2	213298393	A	G	0.0112008	0.00203413	4.56337e-08	0.471961	1	-0.00950725	0.00617426	0.139981	0.1569	1	UKB
HIPadjBMI	225261833-225616270	2:225311491:C:CT	2	225311491	C	CT	0.0131467	0.00235766	3.27003e-08	0.269206	0.942869	0.00376224	0.00503509	0.490562	0.287616	0.963308	UKB
HIPadjBMI	17486232-17734671	20:17537183:A:G	20	17537183	A	G	0.0290472	0.0052691	4.41063e-08	0.0398622	0.981257	0.000464523	0.0175769	0.988699	0.0216718	0.702362	UKB
HIPadjBMI	41150777-42804808	22:42213734:T:TTAAA	22	42213734	T	TTAAA	-0.0128636	0.00220285	7.48698e-09	0.353838	0.942614	0.00600313	0.0078309	0.478691	0.100476	0.910397	UKB
HIPadjBMI	39001834-39427358	4:39046363:A:G	4	39046363	A	G	0.0136616	0.0023253	6.06976e-09	0.260598	0.993566	0.000507612	0.00593757	0.958148	0.185302	0.979994	UKB
HIPadjBMI	39492248-40194538	4:40001248:A:G	4	40001248	A	G	-0.0124125	0.00226115	4.93472e-08	0.282953	0.997143	-0.00206927	0.00502394	0.713229	0.292276	0.977541	UKB
HIPadjBMI	3382490-3678947	5:3592507:C:T	5	3592507	C	T	-0.0136674	0.00242132	1.74727e-08	0.233773	0.985484	-9.79929e-05	0.00729984	0.994448	0.123385	0.856135	UKB
HIPadjBMI	124525607-124697328	8:124629036:C:G	8	124629036	C	G	-0.0112876	0.00204919	4.51717e-08	0.456093	0.996724	-0.00173759	0.00482093	0.749465	0.33764	0.979138	UKB
HIPadjBMI	128549123-128622463	8:128601016:C:CAA	8	128601016	C	CAA	-0.0161846	0.002798	1.03272e-08	0.168853	0.946408	-0.00194087	0.00648755	0.750852	0.167927	0.875939	UKB
HIPadjBMI	19661458-19956382	8:19912370:A:G	8	19912370	A	G	0.0191801	0.00320186	3.05995e-09	0.114543	0.998135	-0.0127284	0.00701337	0.0797222	0.125566	0.987774	UKB
HIPadjBMI	72178273-72242962	8:72225779:A:G	8	72225779	A	G	0.0132122	0.00236539	3.14079e-08	0.246473	0.998826	-0.00628029	0.00574082	0.30269	0.192793	0.988284	UKB
HIPadjBMI	1008858-1058318	9:1044727:A:G	9	1044727	A	G	-0.0124666	0.00221016	2.37156e-08	0.367832	0.914911	-0.00165719	0.00502061	0.46696	0.349051	0.893188	UKB
HIPadjBMI	112398181-112606734	9:112575697:A:G	9	112575697	A	G	0.0108785	0.00204499	1.14143e-08	0.480648	0.996089	-0.00309132	0.004862	0.560758	0.320059	0.996982	UKB
WHRadjBMI	164487457-164538574	1:164529666:A:G	1	164529666	A	G	0.0149792	0.00265651	2.39364e-08	0.2557	0.792834	-0.00341235	0.00913399	0.740321	0.170134	0.456219	UKB
WHRadjBMI	196239335-197532697	1:196791881:G:T	1	196791881	G	T	0.0132841	0.00249907	4.69352e-08	0.248107	0.911322	-0.00251989	0.00490857	0.642704	0.396007	0.934353	UKB
WHRadjBMI	223663844-224226886	1:223941184:C:G	1	223941184	C	G	0.013689	0.00242579	2.34033e-08	0.241888	0.987614	-0.0043735	0.00764688	0.603012	0.110326	0.948094	UKB
WHRadjBMI	226904381-228095515	1:227695517:C:T	1	227695517	C	T	-0.0154116	0.00275942	1.98042e-08	0.177341	0.958116	-5.9903e-05	0.00867218	0.997192	0.0846049	0.938624	UKB
WHRadjBMI	36205609-36302208	10:36235883:A:G	10	36235883	A	G	0.0135894	0.0024751	4.91756e-08	0.246043	0.941908	0.000186784	0.00540098	0.984909	0.296862	0.882295	UKB
WHRadjBMI	5608832-5727821	10:5642040:A:G	10	5642040	A	G	-0.0121775	0.00215361	2.17758e-08	0.37198	0.989455	-0.00173818	0.00465161	0.740262	0.484989	0.98398	UKB
WHRadjBMI	125311612-125390532	12:125335253:A:C	12	125335253	A	C	0.00954035	0.00210353	4.03886e-08	0.41412	1	0.00581453	0.00489891	0.261424	0.32985	1	UKB
WHRadjBMI	10922957-10995182	16:10984466:C:T	16	10984466	C	T	-0.0131054	0.00236038	3.62946e-08	0.264319	0.989905	-0.00564476	0.00489908	0.276377	0.376124	0.955726	UKB
WHRadjBMI	1329216-1529387	16:1352661:C:CAA	16	1352661	C	CAA	-0.0083429	0.0021363	3.30891e-08	0.425361	0.962762	-0.00444059	0.00734762	0.581547	0.129873	0.882082	UKB
WHRadjBMI	8051363-8303119	17:8216468:C:T	17	8216468	C	T	0.00878053	0.00207277	3.25924e-08	0.497119	1	-0.00442496	0.00523711	0.432469	0.26425	1	UKB
WHRadjBMI	77281162-77347898	18:77315562:C:T	18	77315562	C	T	-0.0119701	0.00217564	4.67397e-08	0.351079	0.996901	-0.00261546	0.00491125	0.629482	0.346796	0.984742	UKB
WHRadjBMI	19062559-20634654	19:19854296:C:G	19	19854296	C	G	-0.0300406	0.00491812	1.49709e-09	0.049818	0.938352	0.000815233	0.00606976	0.927706	0.209588	0.887556	UKB
WHRadjBMI	8387169-8560520	19:8468485:C:T	19	8468485	C	T	-0.0156934	0.00281795	3.40428e-08	0.165278	0.980835	-0.00479527	0.00481246	0.350256	0.404284	0.960016	UKB
WHRadjBMI	160323208-161870135	2:160872989:G:GGT	2	160872989	G	GGT	-0.0091032	0.002132	3.56856e-08	0.476689	0.938428	-0.00407635	0.00497622	0.445022	0.405585	0.893875	UKB
WHRadjBMI	160323208-161870135	2:161688053:G:T	2	161688053	G	T	0.0120659	0.00216936	2.98108e-08	0.346427	1	0.00459982	0.00496321	0.386858	0.322877	0.998964	UKB
WHRadjBMI	191030303-192112023	2:191743920:C:CT	2	191743920	C	CT	0.0210868	0.00383599	4.12055e-08	0.0817635	0.965117	-0.00177293	0.00592122	0.795108	0.20059	0.970938	UKB
WHRadjBMI	25542415-30476718	20:30408580:C:T	20	30408580	C	T	0.0115536	0.002096	4.42381e-08	0.427273	1	-0.00218697	0.00470544	0.544296	0.4103	1	UKB
WHRadjBMI	51525909-51594625	20:51575910:A:G	20	51575910	A	G	-0.0181289	0.00432071	3.68386e-08	0.0615199	0.994996	0.00535288	0.00856293	0.567772	0.076502	0.970188	UKB
WHRadjBMI	157596862-157843396	4:157682598:C:T	4	157682598	C	T	-0.0136905	0.00248326	4.40187e-08	0.224442	0.996383	0.00248092	0.00536662	0.677522	0.245042	0.990446	UKB
WHRadjBMI	112424600-113119517	5:112890439:T:TA	5	112890439	T	TA	-0.0150685	0.0027024	2.61054e-08	0.188097	0.960804	-0.00312701	0.00582961	0.626816	0.208306	0.96217	UKB
WHRadjBMI	141851058-141969893	5:141857415:C:T	5	141857415	C	T	0.0118907	0.00210867	2.39137e-08	0.416614	0.991149	0.000494749	0.00480434	0.947762	0.379001	0.978672	UKB
WHRadjBMI	50617604-50883081	7:50739588:C:G	7	50739588	C	G	0.0124307	0.00216673	1.41087e-08	0.354664	0.996306	-0.00598958	0.00464004	0.219965	0.471313	0.989795	UKB
WHRadjBMI	78503729-78545742	9:78505692:C:T	9	78505692	C	T	0.017711	0.00323102	3.14461e-08	0.12176	0.959731	0.00240764	0.0125287	0.88607	0.0354202	0.948685	UKB
BMI	6147030-6192480	16:6183344:C:G	16	6183344	C	G	-0.00260235	0.00543627	0.666403	0.0374611	0.971167	-0.0327375	0.00566854	1.08847e-08	0.210207	0.972313	CKB
BMI	20648836-20797658	18:20682704:C:T	18	20682704	C	T	-0.00163241	0.00210828	0.328703	0.37941	0.991734	0.0277623	0.00461554	2.63796e-09	0.434303	0.98906	CKB
BMI	152239107-152665634	2:152268564:A:G	2	152268564	A	G	-0.00453444	0.0070165	0.554085	0.0213883	0.994736	-0.0337217	0.00592721	1.85203e-08	0.178461	0.992226	CKB
BMI	104968802-105000230	3:104978454:A:G	3	104978454	A	G	-0.00320821	0.00266292	0.253956	0.180098	0.984403	-0.0284753	0.00463071	1.16294e-09	0.428492	0.973872	CKB
BMI	53240952-53489338	5:53301539:A:G	5	53301539	A	G	-0.00568461	0.00235685	0.0160551	0.253585	0.982347	-0.0371476	0.00632159	6.03129e-09	0.158277	0.967942	CKB
BMI	114920278-115396507	9:115153629:C:T	9	115153629	C	T	0.000573373	0.00281622	0.877186	0.154685	0.996223	0.027029	0.00487348	3.72817e-08	0.328578	0.98452	CKB
fat	35857840-36455851	14:35992878:C:T	14	35992878	C	T	0.000396765	0.00292026	0.926663	0.145851	1	0.0569514	0.0101907	2.43798e-08	0.051299	1	CKB
fat	104972471-105000230	3:104978454:A:G	3	104978454	A	G	-0.00265896	0.00269445	0.355189	0.180098	0.984403	-0.0258597	0.00464848	3.46703e-08	0.428456	0.973872	CKB
fat	122636059-123167345	5:122878615:G:GT	5	122878615	G	GT	-0.000356353	0.00350211	0.948509	0.111648	0.870405	-0.0412464	0.00684218	2.43441e-09	0.161452	0.834745	CKB
WC	61001427-61890879	2:61348804:A:G	2	61348804	A	G	0.00564294	0.00204945	0.00696589	0.480143	0.998673	0.0260925	0.00465245	2.74349e-08	0.391366	0.989778	CKB
WC	57354958-57519442	20:57469055:C:T	20	57469055	C	T	0.00121737	0.0021579	0.576254	0.36446	0.981273	-0.0298852	0.00506602	5.26973e-09	0.308288	0.948918	CKB
WC	33912576-33967965	22:33950513:A:G	22	33950513	A	G	0.00245348	0.00206747	0.261509	0.481051	0.994494	0.0329411	0.00517441	2.98139e-10	0.269237	0.98328	CKB
WC	96477967-96865603	4:96656768:C:T	4	96656768	C	T	-0.00604455	0.00633017	0.371819	0.0273196	0.991186	0.0373991	0.00657421	1.85631e-08	0.147313	0.960602	CKB
WC	114920278-115396507	9:115153629:C:T	9	115153629	C	T	0.00323579	0.00284514	0.282953	0.154685	0.996223	0.0308412	0.00488044	4.01543e-10	0.328578	0.98452	CKB
WC	120298628-120473764	9:120322384:C:T	9	120322384	C	T	0.00223887	0.00212607	0.322119	0.377726	0.994157	-0.0263711	0.00459857	1.44217e-08	0.453305	0.983698	CKB
WC	97017070-97402991	9:97018657:C:T	9	97018657	C	T	-0.000165731	0.00222736	0.964421	0.31012	0.996371	-0.0258383	0.00459212	2.52002e-08	0.46033	0.986632	CKB
HIP	33256434-33835190	3:33391925:A:AT	3	33391925	A	AT	0.00410695	0.00250653	0.11527	0.240745	0.904131	0.0282991	0.00506504	3.11179e-08	0.470107	0.808687	CKB
WHR	33931356-33967965	22:33962949:A:G	22	33962949	A	G	0.0020473	0.00206804	0.286908	0.488664	1	0.0285936	0.00513054	3.32584e-08	0.275592	1	CKB
WCadjBMI	87997376-88441996	10:88162682:A:G	10	88162682	A	G	-0.00185811	0.00215159	0.42185	0.363514	0.99254	0.0199081	0.00556802	1.11074e-08	0.235889	0.938616	CKB
WCadjBMI	103299396-103543319	9:103458795:A:G	9	103458795	A	G	-0.00110788	0.00388625	0.808188	0.0766181	0.99258	-0.0353107	0.0058029	1.72439e-09	0.197844	0.981685	CKB
HIPadjBMI	39550242-40231336	1:40008418:A:T	1	40008418	A	T	0.003825	0.00214238	0.0849564	0.461561	0.901024	0.0262431	0.00470288	3.21291e-08	0.493404	0.919464	CKB
HIPadjBMI	6856095-6973350	17:6885120:C:T	17	6885120	C	T	-0.00385862	0.0026658	0.166584	0.217022	0.861007	-0.0336394	0.00565833	4.01081e-09	0.27891	0.790564	CKB

### Sheet: Supplementary Table 5
Supplementary Table 5) Gene-sets for GO biological processes that genes lying in promixity to overall adiposity or body fat distribution loci showed significant enrichment for
Loci category	GO term	N genes	N overlap	P	Bonferroni adjP
Overall adiposity loci	GO_NEURON_DEVELOPMENT	1082	55	6.91966e-13	2.9021e-09
Overall adiposity loci	GO_NEURON_DIFFERENTIATION	1328	62	7.89687e-13	2.9021e-09
Overall adiposity loci	GO_NEUROGENESIS	1572	68	1.73246e-12	4.24454e-09
Overall adiposity loci	GO_CELLULAR_COMPONENT_MORPHOGENESIS	1107	52	6.00385e-11	1.10321e-07
Overall adiposity loci	GO_CELL_PART_MORPHOGENESIS	671	38	1.7462e-10	2.56692e-07
Overall adiposity loci	GO_CELL_MORPHOGENESIS_INVOLVED_IN_NEURON_DIFFERENTIATION	573	34	5.11914e-10	6.27095e-07
Overall adiposity loci	GO_AXON_DEVELOPMENT	502	31	1.1974e-09	1.25727e-06
Overall adiposity loci	GO_REGULATION_OF_NEURON_PROJECTION_DEVELOPMENT	478	30	1.53943e-09	1.41435e-06
Overall adiposity loci	GO_CELL_MORPHOGENESIS_INVOLVED_IN_DIFFERENTIATION	723	37	4.9007e-09	4.00224e-06
Overall adiposity loci	GO_REGULATION_OF_NEURON_DIFFERENTIATION	633	34	6.50693e-09	4.78259e-06
Overall adiposity loci	GO_REGULATION_OF_NERVOUS_SYSTEM_DEVELOPMENT	890	41	1.39143e-08	9.29728e-06
Overall adiposity loci	GO_REGULATION_OF_CELL_MORPHOGENESIS	472	28	1.8764e-08	1.14929e-05
Overall adiposity loci	GO_CELL_PROJECTION_ORGANIZATION	1492	56	3.70858e-08	2.09678e-05
Overall adiposity loci	GO_NEURON_MIGRATION	153	15	7.72469e-08	4.05546e-05
Overall adiposity loci	GO_SYNAPTIC_SIGNALING	704	34	8.69845e-08	4.26224e-05
Overall adiposity loci	GO_GLUTAMATE_RECEPTOR_SIGNALING_PATHWAY	96	12	1.08925e-07	5.00372e-05
Overall adiposity loci	GO_SYNAPSE_ORGANIZATION	400	24	1.63493e-07	7.06866e-05
Overall adiposity loci	GO_REGULATION_OF_NEUROTRANSMITTER_RECEPTOR_ACTIVITY	68	10	2.68873e-07	0.00010979
Overall adiposity loci	GO_CENTRAL_NERVOUS_SYSTEM_DEVELOPMENT	964	40	3.41891e-07	0.000132258
Overall adiposity loci	GO_REGULATION_OF_MEMBRANE_POTENTIAL	419	24	3.81152e-07	0.000140073
Overall adiposity loci	GO_POSITIVE_REGULATION_OF_NEURON_PROJECTION_DEVELOPMENT	266	18	1.08181e-06	0.00036136
Overall adiposity loci	GO_REGULATION_OF_CELL_MORPHOGENESIS_INVOLVED_IN_DIFFERENTIATION	294	19	1.08625e-06	0.00036136
Overall adiposity loci	GO_POSITIVE_REGULATION_OF_NEURON_DIFFERENTIATION	353	21	1.13079e-06	0.00036136
Overall adiposity loci	GO_SYNAPTIC_VESICLE_CYCLE	189	15	1.20055e-06	0.000367669
Overall adiposity loci	GO_REGULATION_OF_CELL_PROJECTION_ORGANIZATION	650	30	1.33197e-06	0.000382148
Overall adiposity loci	GO_REGULATION_OF_CELL_DEVELOPMENT	904	37	1.35182e-06	0.000382148
Overall adiposity loci	GO_POSITIVE_REGULATION_OF_NERVOUS_SYSTEM_DEVELOPMENT	517	26	1.46611e-06	0.000399107
Overall adiposity loci	GO_SIGNAL_RELEASE_FROM_SYNAPSE	169	14	1.64017e-06	0.000430545
Overall adiposity loci	GO_SYNAPSE_ASSEMBLY	173	14	2.16601e-06	0.000548972
Overall adiposity loci	GO_REGULATION_OF_TRANS_SYNAPTIC_SIGNALING	432	23	2.33206e-06	0.000571354
Overall adiposity loci	GO_REGULATION_OF_PROTEIN_MODIFICATION_PROCESS	1768	57	3.93715e-06	0.000933485
Overall adiposity loci	GO_POSTSYNAPSE_ORGANIZATION	159	13	4.46543e-06	0.00102565
Overall adiposity loci	GO_CELL_CELL_ADHESION_VIA_PLASMA_MEMBRANE_ADHESION_MOLECULES	267	17	4.90157e-06	0.00109171
Overall adiposity loci	GO_REGULATION_OF_GLUTAMATE_RECEPTOR_SIGNALING_PATHWAY	60	8	9.11558e-06	0.00197057
Overall adiposity loci	GO_DENSE_CORE_GRANULE_EXOCYTOSIS	9	4	1.06638e-05	0.00223939
Overall adiposity loci	GO_REGULATION_OF_CATION_TRANSMEMBRANE_TRANSPORT	317	18	1.25506e-05	0.00256241
Overall adiposity loci	GO_REGULATION_OF_AXONOGENESIS	180	13	1.71532e-05	0.00340746
Overall adiposity loci	GO_NEURON_PROJECTION_GUIDANCE	270	16	2.26761e-05	0.00438604
Overall adiposity loci	GO_POSITIVE_REGULATION_OF_SYNAPSE_ASSEMBLY	68	8	2.33368e-05	0.00439809
Overall adiposity loci	GO_REGULATION_OF_CELLULAR_LOCALIZATION	872	33	2.58945e-05	0.00475812
Overall adiposity loci	GO_SYNAPTIC_VESICLE_LOCALIZATION	162	12	2.80969e-05	0.00497341
Overall adiposity loci	GO_POSTSYNAPTIC_SPECIALIZATION_ORGANIZATION	35	6	2.84195e-05	0.00497341
Overall adiposity loci	GO_REGULATION_OF_ANATOMICAL_STRUCTURE_MORPHOGENESIS	1038	37	3.00954e-05	0.00514421
Overall adiposity loci	GO_SYNAPTIC_TRANSMISSION_GLUTAMATERGIC	92	9	3.25538e-05	0.00543796
Overall adiposity loci	GO_NETRIN_ACTIVATED_SIGNALING_PATHWAY	12	4	4.01906e-05	0.00643236
Overall adiposity loci	GO_RECEPTOR_CLUSTERING	54	7	4.0257e-05	0.00643236
Overall adiposity loci	GO_POSITIVE_REGULATION_OF_CELL_DEVELOPMENT	520	23	4.58111e-05	0.00714429
Overall adiposity loci	GO_LOCOMOTION	1745	53	4.66566e-05	0.00714429
Overall adiposity loci	GO_REGULATION_OF_SYNAPSE_STRUCTURE_OR_ACTIVITY	227	14	4.7656e-05	0.00714841
Overall adiposity loci	GO_REGULATION_OF_POSTSYNAPSE_ORGANIZATION	97	9	4.96273e-05	0.00729521
Overall adiposity loci	GO_LOCALIZATION_WITHIN_MEMBRANE	146	11	5.17397e-05	0.00729938
Overall adiposity loci	GO_REGULATION_OF_ION_TRANSMEMBRANE_TRANSPORT	455	21	5.3677e-05	0.00729938
Overall adiposity loci	GO_REGULATION_OF_NEURON_MIGRATION	39	6	5.38709e-05	0.00729938
Overall adiposity loci	GO_POSTSYNAPTIC_MEMBRANE_ORGANIZATION	39	6	5.38709e-05	0.00729938
Overall adiposity loci	GO_REGULATION_OF_NEUROTRANSMITTER_LEVELS	322	17	5.46212e-05	0.00729938
Overall adiposity loci	GO_VESICLE_MEDIATED_TRANSPORT_IN_SYNAPSE	202	13	5.73075e-05	0.00752161
Overall adiposity loci	GO_EXCITATORY_SYNAPSE_ASSEMBLY	25	5	6.22908e-05	0.00787443
Overall adiposity loci	GO_REGULATION_OF_AMPA_RECEPTOR_ACTIVITY	25	5	6.22908e-05	0.00787443
Overall adiposity loci	GO_PROTEIN_AUTOPHOSPHORYLATION	233	14	6.32097e-05	0.00787443
Overall adiposity loci	GO_HEAD_DEVELOPMENT	760	29	7.03697e-05	0.00862029
Overall adiposity loci	GO_REGULATION_OF_TRANSMEMBRANE_TRANSPORT	536	23	7.25338e-05	0.00873973
Overall adiposity loci	GO_REGULATION_OF_CELL_DIFFERENTIATION	1777	53	7.51623e-05	0.00890903
Overall adiposity loci	GO_PROTEIN_LOCALIZATION_TO_SYNAPSE	80	8	7.63631e-05	0.00890903
Overall adiposity loci	GO_POSITIVE_REGULATION_OF_CELL_PROJECTION_ORGANIZATION	366	18	8.25738e-05	0.00948309
Overall adiposity loci	GO_CALCIUM_ION_REGULATED_EXOCYTOSIS	154	11	8.39569e-05	0.00949359
Overall adiposity loci	GO_INNERVATION	27	5	9.19805e-05	0.0102433
Overall adiposity loci	GO_CELL_CELL_SIGNALING	1619	49	0.000102131	0.011153
Overall adiposity loci	GO_REGULATION_OF_PHOSPHORUS_METABOLIC_PROCESS	1620	49	0.000103676	0.011153
Overall adiposity loci	GO_CATION_TRANSMEMBRANE_TRANSPORT	817	30	0.000104702	0.011153
Overall adiposity loci	GO_REGULATION_OF_SYNAPSE_ASSEMBLY	107	9	0.000106941	0.0112288
Overall adiposity loci	GO_STARTLE_RESPONSE	28	5	0.000110387	0.0114274
Overall adiposity loci	GO_TELENCEPHALON_DEVELOPMENT	246	14	0.000112784	0.0115134
Overall adiposity loci	GO_DENDRITE_DEVELOPMENT	219	13	0.000129812	0.0130701
Overall adiposity loci	GO_HETEROPHILIC_CELL_CELL_ADHESION_VIA_PLASMA_MEMBRANE_CELL_ADHESION_MOLECULES	46	6	0.0001396	0.0138656
Overall adiposity loci	GO_REGULATION_OF_CATION_CHANNEL_ACTIVITY	164	11	0.000147115	0.0144172
Overall adiposity loci	GO_REGULATION_OF_DEVELOPMENTAL_GROWTH	317	16	0.000151613	0.0146625
Overall adiposity loci	GO_DENDRITE_MORPHOGENESIS	138	10	0.000156007	0.0148915
Overall adiposity loci	GO_PROTEIN_LOCALIZATION_TO_MEMBRANE	606	24	0.000172387	0.015896
Overall adiposity loci	GO_REGULATION_OF_SYNAPTIC_VESICLE_CYCLE	114	9	0.00017383	0.015896
Overall adiposity loci	GO_SIGNAL_RELEASE	459	20	0.000174731	0.015896
Overall adiposity loci	GO_NEGATIVE_REGULATION_OF_PROTEIN_MODIFICATION_PROCESS	569	23	0.000175181	0.015896
Overall adiposity loci	GO_POSTSYNAPSE_ASSEMBLY	31	5	0.000182838	0.0163885
Overall adiposity loci	GO_REGULATION_OF_POSTSYNAPTIC_MEMBRANE_POTENTIAL	142	10	0.000197176	0.0174608
Overall adiposity loci	GO_OLFACTORY_LOBE_DEVELOPMENT	32	5	0.000213626	0.0184724
Overall adiposity loci	GO_REGULATION_OF_NMDA_RECEPTOR_ACTIVITY	32	5	0.000213626	0.0184724
Overall adiposity loci	GO_PROTEIN_PHOSPHORYLATION	1900	54	0.000220132	0.0188136
Overall adiposity loci	GO_REGULATION_OF_CELLULAR_RESPONSE_TO_STRESS	694	26	0.000223156	0.0188528
Overall adiposity loci	GO_ION_TRANSMEMBRANE_TRANSPORT	1104	36	0.000228986	0.0191255
Overall adiposity loci	GO_REGULATION_OF_ION_TRANSPORT	659	25	0.000244022	0.0201524
Overall adiposity loci	GO_POSITIVE_REGULATION_OF_SYNAPTIC_TRANSMISSION_GLUTAMATERGIC	33	5	0.000248208	0.0202703
Overall adiposity loci	GO_NEUROTRANSMITTER_TRANSPORT	266	14	0.000254007	0.0204545
Overall adiposity loci	GO_SYNAPTIC_VESICLE_EXOCYTOSIS	120	9	0.00025603	0.0204545
Overall adiposity loci	GO_POSITIVE_REGULATION_OF_CELL_MORPHOGENESIS_INVOLVED_IN_DIFFERENTIATION	147	10	0.000261133	0.0206379
Overall adiposity loci	GO_BIOLOGICAL_ADHESION	1376	42	0.000280177	0.0219075
Overall adiposity loci	GO_NEGATIVE_REGULATION_OF_PHOSPHORUS_METABOLIC_PROCESS	515	21	0.000297238	0.0228358
Overall adiposity loci	GO_DEVELOPMENTAL_GROWTH	629	24	0.000298264	0.0228358
Overall adiposity loci	GO_CENTRAL_NERVOUS_SYSTEM_NEURON_DIFFERENTIATION	181	11	0.000346439	0.0262508
Overall adiposity loci	GO_PROTEIN_DEPHOSPHORYLATION	310	15	0.000379758	0.0284818
Overall adiposity loci	GO_REGULATION_OF_SYNAPTIC_VESICLE_CLUSTERING	9	3	0.00040786	0.029876
Overall adiposity loci	GO_POSTSYNAPTIC_DENSITY_PROTEIN_95_CLUSTERING	9	3	0.00040786	0.029876
Overall adiposity loci	GO_DEVELOPMENTAL_CELL_GROWTH	215	12	0.000410541	0.029876
Overall adiposity loci	GO_POSITIVE_REGULATION_OF_DEVELOPMENTAL_PROCESS	1317	40	0.000435636	0.0313915
Overall adiposity loci	GO_POSTSYNAPTIC_SPECIALIZATION_ASSEMBLY	22	4	0.000517466	0.0366048
Overall adiposity loci	GO_REGULATION_OF_PROTEIN_DEPHOSPHORYLATION	132	9	0.000517946	0.0366048
Overall adiposity loci	GO_REGULATION_OF_NEUROTRANSMITTER_SECRETION	106	8	0.000537506	0.0376254
Overall adiposity loci	GO_HOMOPHILIC_CELL_ADHESION_VIA_PLASMA_MEMBRANE_ADHESION_MOLECULES	163	10	0.000593135	0.0411277
Overall adiposity loci	GO_NEGATIVE_REGULATION_OF_PROTEIN_DEPHOSPHORYLATION	60	6	0.000608298	0.0414384
Overall adiposity loci	GO_CHEMICAL_SYNAPTIC_TRANSMISSION_POSTSYNAPTIC	108	8	0.000608891	0.0414384
Overall adiposity loci	GO_CELL_MOTILITY	1522	44	0.00063095	0.0421965
Overall adiposity loci	GO_REGULATION_OF_TRANSPORTER_ACTIVITY	258	13	0.000631513	0.0421965
Overall adiposity loci	GO_CIRCADIAN_RHYTHM	195	11	0.000648794	0.0426161
Overall adiposity loci	GO_CATION_TRANSPORT	1124	35	0.000649389	0.0426161
Overall adiposity loci	GO_HINDBRAIN_MORPHOGENESIS	41	5	0.000699353	0.0454889
Overall adiposity loci	GO_POSITIVE_REGULATION_OF_CELLULAR_COMPONENT_ORGANIZATION	1173	36	0.000706318	0.0455389
Overall adiposity loci	GO_POSTSYNAPTIC_MEMBRANE_ASSEMBLY	11	3	0.000780636	0.0498928
Body fat distribution loci	GO_POSITIVE_REGULATION_OF_RNA_BIOSYNTHETIC_PROCESS	1577	69	3.20335e-11	9.30622e-08
Body fat distribution loci	GO_POSITIVE_REGULATION_OF_TRANSCRIPTION_BY_RNA_POLYMERASE_II	1165	57	3.29898e-11	9.30622e-08
Body fat distribution loci	GO_CELLULAR_RESPONSE_TO_ENDOGENOUS_STIMULUS	1338	62	3.79846e-11	9.30622e-08
Body fat distribution loci	GO_POSITIVE_REGULATION_OF_GENE_EXPRESSION	1907	77	8.69644e-11	1.59797e-07
Body fat distribution loci	GO_CIRCULATORY_SYSTEM_DEVELOPMENT	1027	51	2.46289e-10	3.04406e-07
Body fat distribution loci	GO_SKELETAL_SYSTEM_DEVELOPMENT	514	34	2.48494e-10	3.04406e-07
Body fat distribution loci	GO_POSITIVE_REGULATION_OF_BIOSYNTHETIC_PROCESS	1939	76	4.72199e-10	4.95809e-07
Body fat distribution loci	GO_ANATOMICAL_STRUCTURE_FORMATION_INVOLVED_IN_MORPHOGENESIS	1061	51	7.6315e-10	7.01144e-07
Body fat distribution loci	GO_RESPONSE_TO_ENDOGENOUS_STIMULUS	1593	65	2.34076e-09	1.91162e-06
Body fat distribution loci	GO_NEGATIVE_REGULATION_OF_TRANSCRIPTION_BY_RNA_POLYMERASE_II	815	42	3.79505e-09	2.61781e-06
Body fat distribution loci	GO_MUSCLE_TISSUE_DEVELOPMENT	379	27	3.91781e-09	2.61781e-06
Body fat distribution loci	GO_MUSCLE_ORGAN_DEVELOPMENT	383	27	4.90619e-09	3.00504e-06
Body fat distribution loci	GO_NEGATIVE_REGULATION_OF_BIOSYNTHETIC_PROCESS	1517	62	5.54283e-09	3.13383e-06
Body fat distribution loci	GO_ENDODERM_DEVELOPMENT	73	12	1.12084e-08	5.56649e-06
Body fat distribution loci	GO_HEART_DEVELOPMENT	538	32	1.13602e-08	5.56649e-06
Body fat distribution loci	GO_TUBE_DEVELOPMENT	992	46	1.71393e-08	7.76041e-06
Body fat distribution loci	GO_MUSCLE_STRUCTURE_DEVELOPMENT	608	34	1.79492e-08	7.76041e-06
Body fat distribution loci	GO_STRIATED_MUSCLE_CELL_PROLIFERATION	63	11	2.39637e-08	9.78516e-06
Body fat distribution loci	GO_REGULATION_OF_CELLULAR_COMPONENT_MOVEMENT	946	44	3.31721e-08	1.28324e-05
Body fat distribution loci	GO_CARDIOVASCULAR_SYSTEM_DEVELOPMENT	689	36	3.78768e-08	1.39197e-05
Body fat distribution loci	GO_UROGENITAL_SYSTEM_DEVELOPMENT	327	23	7.24748e-08	2.53662e-05
Body fat distribution loci	GO_CARDIAC_MUSCLE_TISSUE_DEVELOPMENT	206	18	7.89815e-08	2.6387e-05
Body fat distribution loci	GO_NEGATIVE_REGULATION_OF_MULTICELLULAR_ORGANISMAL_PROCESS	1161	49	1.05927e-07	3.38506e-05
Body fat distribution loci	GO_ANIMAL_ORGAN_MORPHOGENESIS	1022	45	1.12468e-07	3.44432e-05
Body fat distribution loci	GO_REGULATION_OF_ORGAN_GROWTH	91	12	1.418e-07	4.16892e-05
Body fat distribution loci	GO_NEGATIVE_REGULATION_OF_RNA_BIOSYNTHETIC_PROCESS	1223	50	2.04841e-07	5.79071e-05
Body fat distribution loci	GO_REGULATION_OF_CARDIAC_MUSCLE_TISSUE_DEVELOPMENT	78	11	2.35075e-07	6.17487e-05
Body fat distribution loci	GO_FORMATION_OF_PRIMARY_GERM_LAYER	114	13	2.43662e-07	6.17487e-05
Body fat distribution loci	GO_ORGAN_GROWTH	176	16	2.43804e-07	6.17487e-05
Body fat distribution loci	GO_REGULATION_OF_MUSCLE_ORGAN_DEVELOPMENT	134	14	2.52035e-07	6.17487e-05
Body fat distribution loci	GO_REGULATION_OF_HEART_GROWTH	63	10	2.6763e-07	6.34542e-05
Body fat distribution loci	GO_TISSUE_MORPHOGENESIS	650	33	2.78835e-07	6.40449e-05
Body fat distribution loci	GO_CARDIAC_MUSCLE_CELL_PROLIFERATION	49	9	2.91897e-07	6.50133e-05
Body fat distribution loci	GO_ENDODERM_FORMATION	50	9	3.501e-07	7.46187e-05
Body fat distribution loci	GO_KIDNEY_EPITHELIUM_DEVELOPMENT	138	14	3.62987e-07	7.46187e-05
Body fat distribution loci	GO_CHONDROCYTE_DIFFERENTIATION	118	13	3.6548e-07	7.46187e-05
Body fat distribution loci	GO_BLOOD_VESSEL_MORPHOGENESIS	571	30	4.86941e-07	9.67301e-05
Body fat distribution loci	GO_TUBE_MORPHOGENESIS	805	37	5.95966e-07	0.000113119
Body fat distribution loci	GO_EMBRYO_DEVELOPMENT	978	42	6.00225e-07	0.000113119
Body fat distribution loci	GO_HEART_GROWTH	86	11	6.46142e-07	0.000118729
Body fat distribution loci	GO_RENAL_SYSTEM_DEVELOPMENT	290	20	7.12232e-07	0.000127681
Body fat distribution loci	GO_GROWTH	953	41	7.89534e-07	0.000138168
Body fat distribution loci	GO_BRANCHING_MORPHOGENESIS_OF_AN_EPITHELIAL_TUBE	150	14	1.0061e-06	0.000170455
Body fat distribution loci	GO_EPITHELIUM_DEVELOPMENT	1254	49	1.02961e-06	0.000170455
Body fat distribution loci	GO_MORPHOGENESIS_OF_A_BRANCHING_STRUCTURE	196	16	1.0436e-06	0.000170455
Body fat distribution loci	GO_EXTRACELLULAR_STRUCTURE_ORGANIZATION	412	24	1.18373e-06	0.00018914
Body fat distribution loci	GO_APPENDAGE_DEVELOPMENT	177	15	1.41915e-06	0.00022193
Body fat distribution loci	GO_EMBRYONIC_MORPHOGENESIS	570	29	1.45174e-06	0.000222298
Body fat distribution loci	GO_REGIONALIZATION	341	21	2.33124e-06	0.00034561
Body fat distribution loci	GO_CELL_MOTILITY	1522	55	2.35109e-06	0.00034561
Body fat distribution loci	GO_MUSCLE_CELL_PROLIFERATION	186	15	2.6405e-06	0.000380543
Body fat distribution loci	GO_ENZYME_LINKED_RECEPTOR_PROTEIN_SIGNALING_PATHWAY	1003	41	2.85622e-06	0.000403715
Body fat distribution loci	GO_PATTERN_SPECIFICATION_PROCESS	435	24	3.04643e-06	0.000422476
Body fat distribution loci	GO_CELL_CELL_SIGNALING	1619	57	3.35152e-06	0.000446305
Body fat distribution loci	GO_CONNECTIVE_TISSUE_DEVELOPMENT	266	18	3.35764e-06	0.000446305
Body fat distribution loci	GO_MESENCHYME_MORPHOGENESIS	49	8	3.43536e-06	0.000446305
Body fat distribution loci	GO_AMEBOIDAL_TYPE_CELL_MIGRATION	379	22	3.51278e-06	0.000446305
Body fat distribution loci	GO_DEVELOPMENTAL_GROWTH	629	30	3.52187e-06	0.000446305
Body fat distribution loci	GO_REGULATION_OF_TRANSCRIPTION_FROM_RNA_POLYMERASE_II_PROMOTER_INVOLVED_IN_HEART_DEVELOPMENT	14	5	4.06516e-06	0.000506422
Body fat distribution loci	GO_APPENDAGE_MORPHOGENESIS	147	13	4.47179e-06	0.000547794
Body fat distribution loci	GO_NEGATIVE_REGULATION_OF_DEVELOPMENTAL_PROCESS	920	38	5.33418e-06	0.000642725
Body fat distribution loci	GO_NEPHRON_EPITHELIUM_DEVELOPMENT	107	11	5.74885e-06	0.000681302
Body fat distribution loci	GO_GASTRULATION	174	14	5.83973e-06	0.000681302
Body fat distribution loci	GO_LOCOMOTION	1745	59	7.69908e-06	0.00087804
Body fat distribution loci	GO_MORPHOGENESIS_OF_AN_EPITHELIUM	523	26	7.76498e-06	0.00087804
Body fat distribution loci	GO_RESPONSE_TO_GROWTH_FACTOR	691	31	8.29332e-06	0.000923574
Body fat distribution loci	GO_REGULATION_OF_GROWTH	658	30	8.53549e-06	0.000936356
Body fat distribution loci	GO_EPITHELIAL_TUBE_MORPHOGENESIS	313	19	8.68948e-06	0.000939231
Body fat distribution loci	GO_OSSIFICATION	373	21	9.35409e-06	0.000996414
Body fat distribution loci	GO_REGULATION_OF_DEVELOPMENTAL_GROWTH	317	19	1.04026e-05	0.00109227
Body fat distribution loci	GO_SENSORY_ORGAN_DEVELOPMENT	533	26	1.08288e-05	0.00112101
Body fat distribution loci	GO_BONE_DEVELOPMENT	211	15	1.22719e-05	0.00124773
Body fat distribution loci	GO_RENAL_TUBULE_DEVELOPMENT	95	10	1.23924e-05	0.00124773
Body fat distribution loci	GO_NEPHRON_DEVELOPMENT	139	12	1.33118e-05	0.00132219
Body fat distribution loci	GO_NEGATIVE_REGULATION_OF_CARDIAC_MUSCLE_TISSUE_DEVELOPMENT	31	6	2.14906e-05	0.00210608
Body fat distribution loci	GO_MESONEPHROS_DEVELOPMENT	102	10	2.32442e-05	0.00224796
Body fat distribution loci	GO_CELL_FATE_COMMITMENT	251	16	2.45949e-05	0.00234769
Body fat distribution loci	GO_POSITIVE_REGULATION_OF_LOCOMOTION	527	25	2.55139e-05	0.0024042
Body fat distribution loci	GO_REGULATION_OF_CELL_DIFFERENTIATION	1777	58	2.61911e-05	0.00242153
Body fat distribution loci	GO_ANIMAL_ORGAN_FORMATION	64	8	2.63568e-05	0.00242153
Body fat distribution loci	GO_PERICARDIUM_DEVELOPMENT	20	5	2.86737e-05	0.00260187
Body fat distribution loci	GO_ENDOCARDIAL_CUSHION_MORPHOGENESIS	33	6	3.13143e-05	0.00277301
Body fat distribution loci	GO_NEGATIVE_REGULATION_OF_ANIMAL_ORGAN_MORPHOGENESIS	33	6	3.13143e-05	0.00277301
Body fat distribution loci	GO_CARTILAGE_DEVELOPMENT	205	14	3.72295e-05	0.00325758
Body fat distribution loci	GO_CELL_CYCLE_PHASE_TRANSITION	576	26	4.07427e-05	0.00352305
Body fat distribution loci	GO_DORSAL_VENTRAL_PATTERN_FORMATION	88	9	4.25145e-05	0.00363351
Body fat distribution loci	GO_POSITIVE_REGULATION_OF_CELL_POPULATION_PROLIFERATION	902	35	4.6602e-05	0.00393706
Body fat distribution loci	GO_SKELETAL_SYSTEM_MORPHOGENESIS	237	15	4.77191e-05	0.00398563
Body fat distribution loci	GO_MESODERM_MORPHOGENESIS	70	8	5.0952e-05	0.00420784
Body fat distribution loci	GO_TRANSMEMBRANE_RECEPTOR_PROTEIN_TYROSINE_KINASE_SIGNALING_PATHWAY	692	29	5.62342e-05	0.00459246
Body fat distribution loci	GO_EMBRYONIC_ORGAN_DEVELOPMENT	422	21	5.76947e-05	0.00465996
Body fat distribution loci	GO_RESPONSE_TO_ORGANOPHOSPHORUS	137	11	5.93917e-05	0.00474488
Body fat distribution loci	GO_POSITIVE_REGULATION_OF_HEART_GROWTH	37	6	6.16758e-05	0.00487438
Body fat distribution loci	GO_REGULATION_OF_HEART_MORPHOGENESIS	38	6	7.20849e-05	0.00563643
Body fat distribution loci	GO_NEGATIVE_REGULATION_OF_CARDIAC_MUSCLE_CELL_PROLIFERATION	13	4	7.81424e-05	0.00598428
Body fat distribution loci	GO_REGULATION_OF_CELL_CYCLE	1156	41	7.8162e-05	0.00598428
Body fat distribution loci	GO_POSITIVE_REGULATION_OF_MULTICELLULAR_ORGANISMAL_PROCESS	1683	54	8.12813e-05	0.00615894
Body fat distribution loci	GO_RESPIRATORY_SYSTEM_DEVELOPMENT	195	13	8.97528e-05	0.00664442
Body fat distribution loci	GO_REGULATION_OF_CELL_POPULATION_PROLIFERATION	1566	51	9.06372e-05	0.00664442
Body fat distribution loci	GO_TISSUE_MIGRATION	280	16	9.08909e-05	0.00664442
Body fat distribution loci	GO_POSITIVE_REGULATION_OF_GROWTH	251	15	9.13043e-05	0.00664442
Body fat distribution loci	GO_OUTFLOW_TRACT_MORPHOGENESIS	76	8	9.22533e-05	0.00664767
Body fat distribution loci	GO_CELL_CELL_SIGNALING_BY_WNT	503	23	9.35448e-05	0.00664771
Body fat distribution loci	GO_CELL_CYCLE	1776	56	9.40628e-05	0.00664771
Body fat distribution loci	GO_CELLULAR_RESPONSE_TO_HORMONE_STIMULUS	680	28	0.000101964	0.00713748
Body fat distribution loci	GO_RESPONSE_TO_CAMP	99	9	0.000107407	0.00744754
Body fat distribution loci	GO_NEPHRON_MORPHOGENESIS	79	8	0.000121532	0.00834821
Body fat distribution loci	GO_SPECIFICATION_OF_SYMMETRY	124	10	0.000123464	0.00840244
Body fat distribution loci	GO_MESENCHYME_DEVELOPMENT	260	15	0.000134955	0.0091002
Body fat distribution loci	GO_NEGATIVE_REGULATION_OF_SIGNALING	1307	44	0.000138805	0.0092747
Body fat distribution loci	GO_EMBRYONIC_SKELETAL_SYSTEM_DEVELOPMENT	126	10	0.000141005	0.00931641
Body fat distribution loci	GO_RESPONSE_TO_STIMULUS_INVOLVED_IN_REGULATION_OF_MUSCLE_ADAPTATION	15	4	0.000144781	0.00931641
Body fat distribution loci	GO_ARTERY_MORPHOGENESIS	61	7	0.000146781	0.00931641
Body fat distribution loci	GO_EMBRYONIC_DIGIT_MORPHOGENESIS	61	7	0.000146781	0.00931641
Body fat distribution loci	GO_ENDOCARDIAL_CUSHION_DEVELOPMENT	43	6	0.000147035	0.00931641
Body fat distribution loci	GO_PITUITARY_GLAND_DEVELOPMENT	43	6	0.000147035	0.00931641
Body fat distribution loci	GO_REGULATION_OF_ANATOMICAL_STRUCTURE_MORPHOGENESIS	1038	37	0.000160809	0.0101021
Body fat distribution loci	GO_POSITIVE_REGULATION_OF_SIGNALING	1772	55	0.000164567	0.0102215
Body fat distribution loci	GO_REGULATION_OF_MITOTIC_CELL_CYCLE	628	26	0.000165491	0.0102215
Body fat distribution loci	GO_ENDOCRINE_SYSTEM_DEVELOPMENT	129	10	0.00017123	0.0104552
Body fat distribution loci	GO_REGULATION_OF_EPITHELIAL_TO_MESENCHYMAL_TRANSITION	83	8	0.00017212	0.0104552
Body fat distribution loci	GO_MITOTIC_CELL_CYCLE	965	35	0.000175117	0.0105501
Body fat distribution loci	GO_RESPONSE_TO_OXYGEN_CONTAINING_COMPOUND	1569	50	0.000181096	0.0108216
Body fat distribution loci	GO_SIGNAL_RELEASE	459	21	0.000186339	0.0110451
Body fat distribution loci	GO_ANTERIOR_POSTERIOR_PATTERN_SPECIFICATION	210	13	0.000188164	0.011064
Body fat distribution loci	GO_CELLULAR_RESPONSE_TO_ORGANIC_CYCLIC_COMPOUND	532	23	0.000212373	0.0123884
Body fat distribution loci	GO_REGULATION_OF_EPITHELIAL_CELL_MIGRATION	213	13	0.000216288	0.0125175
Body fat distribution loci	GO_REGULATION_OF_TRANSCRIPTION_FROM_RNA_POLYMERASE_II_PROMOTER_INVOLVED_IN_MYOCARDIAL_PRECURSOR_CELL_DIFFERENTIATION	7	3	0.000220932	0.0126206
Body fat distribution loci	GO_CELL_SURFACE_RECEPTOR_SIGNALING_PATHWAY_INVOLVED_IN_CELL_CELL_SIGNALING	604	25	0.000221505	0.0126206
Body fat distribution loci	GO_AORTA_MORPHOGENESIS	30	5	0.000225676	0.0127594
Body fat distribution loci	GO_EAR_DEVELOPMENT	215	13	0.000236977	0.0130397
Body fat distribution loci	GO_MUSCLE_CELL_DIFFERENTIATION	336	17	0.000239039	0.0130397
Body fat distribution loci	GO_REGULATION_OF_CELL_CYCLE_PHASE_TRANSITION	434	20	0.00024041	0.0130397
Body fat distribution loci	GO_GLAND_DEVELOPMENT	434	20	0.00024041	0.0130397
Body fat distribution loci	GO_WOUND_HEALING	537	23	0.000242814	0.0130397
Body fat distribution loci	GO_CHONDROCYTE_DEVELOPMENT	47	6	0.000243053	0.0130397
Body fat distribution loci	GO_PROSTATE_GLAND_DEVELOPMENT	47	6	0.000243053	0.0130397
Body fat distribution loci	GO_MUSCLE_CELL_FATE_COMMITMENT	17	4	0.000245001	0.0130489
Body fat distribution loci	GO_REGULATION_OF_ASTROCYTE_DIFFERENTIATION	31	5	0.000264942	0.0139446
Body fat distribution loci	GO_MESONEPHRIC_TUBULE_MORPHOGENESIS	67	7	0.000265612	0.0139446
Body fat distribution loci	GO_POSITIVE_REGULATION_OF_ORGAN_GROWTH	48	6	0.000273409	0.0142429
Body fat distribution loci	GO_BLOOD_VESSEL_ENDOTHELIAL_CELL_MIGRATION	112	9	0.00027517	0.0142429
Body fat distribution loci	GO_HEART_MORPHOGENESIS	248	14	0.000280176	0.0143102
Body fat distribution loci	GO_CELL_MORPHOGENESIS_INVOLVED_IN_DIFFERENTIATION	723	28	0.000280364	0.0143102
Body fat distribution loci	GO_CARDIAC_MUSCLE_TISSUE_MORPHOGENESIS	68	7	0.000291361	0.014769
Body fat distribution loci	GO_POSITIVE_REGULATION_OF_MUSCLE_TISSUE_DEVELOPMENT	69	7	0.000319077	0.0160125
Body fat distribution loci	GO_NEGATIVE_REGULATION_OF_CELL_DIFFERENTIATION	692	27	0.000320249	0.0160125
Body fat distribution loci	GO_POSITIVE_REGULATION_OF_DEVELOPMENTAL_GROWTH	166	11	0.00032544	0.016162
Body fat distribution loci	GO_EMBRYO_DEVELOPMENT_ENDING_IN_BIRTH_OR_EGG_HATCHING	620	25	0.000327833	0.0161716
Body fat distribution loci	GO_RESPONSE_TO_HORMONE	961	34	0.000341884	0.016696
Body fat distribution loci	GO_NEGATIVE_REGULATION_OF_MUSCLE_TISSUE_DEVELOPMENT	50	6	0.000343007	0.016696
Body fat distribution loci	GO_ENDOTHELIAL_CELL_MIGRATION	195	12	0.000348181	0.0168129
Body fat distribution loci	GO_EMBRYONIC_ORGAN_MORPHOGENESIS	284	15	0.000349983	0.0168129
Body fat distribution loci	GO_NEUROGENESIS	1572	49	0.000352352	0.0168168
Body fat distribution loci	GO_NEGATIVE_REGULATION_OF_VASCULATURE_DEVELOPMENT	116	9	0.000357469	0.0169509
Body fat distribution loci	GO_CARDIOCYTE_DIFFERENTIATION	142	10	0.000372782	0.0175638
Body fat distribution loci	GO_REGULATION_OF_NERVOUS_SYSTEM_DEVELOPMENT	890	32	0.000387863	0.0181579
Body fat distribution loci	GO_REPRODUCTIVE_SYSTEM_DEVELOPMENT	419	19	0.000417493	0.0194214
Body fat distribution loci	GO_CELLULAR_RESPONSE_TO_CAMP	52	6	0.000425756	0.0196812
Body fat distribution loci	GO_KIDNEY_MORPHOGENESIS	95	8	0.000436148	0.0200355
Body fat distribution loci	GO_REGULATION_OF_NEURON_DIFFERENTIATION	633	25	0.000445099	0.0203198
Body fat distribution loci	GO_CARDIAC_SEPTUM_MORPHOGENESIS	73	7	0.000451832	0.0204998
Body fat distribution loci	GO_MORPHOGENESIS_OF_AN_EPITHELIAL_SHEET	53	6	0.000472575	0.0213013
Body fat distribution loci	GO_OSTEOBLAST_DIFFERENTIATION	202	12	0.000478598	0.0213013
Body fat distribution loci	GO_RESPONSE_TO_ORGANIC_CYCLIC_COMPOUND	901	32	0.000478874	0.0213013
Body fat distribution loci	GO_REGULATION_OF_CELL_CYCLE_PROCESS	748	28	0.000481091	0.0213013
Body fat distribution loci	GO_NEGATIVE_REGULATION_OF_RESPONSE_TO_STIMULUS	1553	48	0.000490691	0.0215963
Body fat distribution loci	GO_REGULATION_OF_CELL_DEVELOPMENT	904	32	0.000506772	0.0221713
Body fat distribution loci	GO_PARAXIAL_MESODERM_MORPHOGENESIS	9	3	0.000515504	0.0222879
Body fat distribution loci	GO_VENOUS_BLOOD_VESSEL_MORPHOGENESIS	9	3	0.000515504	0.0222879
Body fat distribution loci	GO_VENTRICULAR_CARDIAC_MUSCLE_TISSUE_DEVELOPMENT	54	6	0.000523307	0.022493
Body fat distribution loci	GO_ASTROCYTE_DIFFERENTIATION	75	7	0.000532994	0.0227762
Body fat distribution loci	GO_TRANSMEMBRANE_RECEPTOR_PROTEIN_SERINE_THREONINE_KINASE_SIGNALING_PATHWAY	328	16	0.000539498	0.0229209
Body fat distribution loci	GO_NEGATIVE_REGULATION_OF_NERVOUS_SYSTEM_DEVELOPMENT	298	15	0.000578619	0.0244417
Body fat distribution loci	GO_MESENCHYMAL_CELL_DIFFERENTIATION	207	12	0.000595119	0.024995
Body fat distribution loci	GO_REGULATION_OF_ANIMAL_ORGAN_FORMATION	37	5	0.000619505	0.0258714
Body fat distribution loci	GO_RESPONSE_TO_PURINE_CONTAINING_COMPOUND	152	10	0.000637601	0.026221
Body fat distribution loci	GO_REGULATION_OF_ENDOTHELIAL_CELL_MIGRATION	152	10	0.000637601	0.026221
Body fat distribution loci	GO_RESPONSE_TO_WOUNDING	649	25	0.000638884	0.026221
Body fat distribution loci	GO_POSITIVE_REGULATION_OF_EPITHELIAL_CELL_PROLIFERATION	180	11	0.000645087	0.026221
Body fat distribution loci	GO_CELL_CYCLE_PROCESS	1321	42	0.000645715	0.026221
Body fat distribution loci	GO_CARDIAC_CHAMBER_MORPHOGENESIS	126	9	0.000655085	0.0264554
Body fat distribution loci	GO_NEGATIVE_REGULATION_OF_CARDIAC_MUSCLE_TISSUE_GROWTH	22	4	0.000698889	0.0280701
Body fat distribution loci	GO_RESPONSE_TO_MUSCLE_INACTIVITY	10	3	0.000726145	0.0290063
Body fat distribution loci	GO_CENTRAL_NERVOUS_SYSTEM_DEVELOPMENT	964	33	0.000738528	0.0293415
Body fat distribution loci	GO_CELLULAR_RESPONSE_TO_NITROGEN_COMPOUND	619	24	0.00074646	0.0294972
Body fat distribution loci	GO_REGULATION_OF_HORMONE_LEVELS	511	21	0.0007646	0.0300525
Body fat distribution loci	GO_GLOMERULUS_DEVELOPMENT	58	6	0.000769891	0.0300995
Body fat distribution loci	GO_MAINTENANCE_OF_CELL_NUMBER	157	10	0.000819337	0.0318631
Body fat distribution loci	GO_POSITIVE_REGULATION_OF_RECEPTOR_INTERNALIZATION	23	4	0.000833519	0.0320752
Body fat distribution loci	GO_ENDOCARDIAL_CUSHION_FORMATION	23	4	0.000833519	0.0320752
Body fat distribution loci	GO_FOREBRAIN_DEVELOPMENT	376	17	0.000856573	0.0327907
Body fat distribution loci	GO_REGULATION_OF_VASCULATURE_DEVELOPMENT	311	15	0.000894716	0.0340734
Body fat distribution loci	GO_CARDIAC_SEPTUM_DEVELOPMENT	106	8	0.000904855	0.0342819
Body fat distribution loci	GO_CELL_FATE_SPECIFICATION	83	7	0.000980547	0.0362152
Body fat distribution loci	GO_NEGATIVE_REGULATION_OF_CELL_POPULATION_PROLIFERATION	669	25	0.000981925	0.0362152
Body fat distribution loci	GO_CARDIAC_MUSCLE_CELL_MYOBLAST_DIFFERENTIATION	11	3	0.000984513	0.0362152
Body fat distribution loci	GO_REGULATION_OF_ANIMAL_ORGAN_MORPHOGENESIS	250	13	0.000985176	0.0362152
Body fat distribution loci	GO_ATRIOVENTRICULAR_VALVE_DEVELOPMENT	24	4	0.000985448	0.0362152
Body fat distribution loci	GO_CHONDROCYTE_DEVELOPMENT_INVOLVED_IN_ENDOCHONDRAL_BONE_MORPHOGENESIS	24	4	0.000985448	0.0362152
Body fat distribution loci	GO_MYOBLAST_DIFFERENTIATION	84	7	0.00105267	0.0383027
Body fat distribution loci	GO_ARTERY_DEVELOPMENT	84	7	0.00105267	0.0383027
Body fat distribution loci	GO_CELL_CYCLE_G1_S_PHASE_TRANSITION	252	13	0.00105934	0.0383554
Body fat distribution loci	GO_RESPONSE_TO_ABIOTIC_STIMULUS	1192	38	0.00111979	0.0402788
Body fat distribution loci	GO_POSITIVE_REGULATION_OF_DEVELOPMENTAL_PROCESS	1317	41	0.00112473	0.0402788
Body fat distribution loci	GO_MUSCLE_ORGAN_MORPHOGENESIS	85	7	0.0011289	0.0402788
Body fat distribution loci	GO_CARDIAC_CHAMBER_DEVELOPMENT	164	10	0.00114341	0.0405993
Body fat distribution loci	GO_HORMONE_TRANSPORT	319	15	0.00115406	0.0406478
Body fat distribution loci	GO_POSITIVE_REGULATION_OF_CARDIAC_MUSCLE_CELL_PROLIFERATION	25	4	0.00115583	0.0406478
Body fat distribution loci	GO_REGULATION_OF_TRANSMEMBRANE_RECEPTOR_PROTEIN_SERINE_THREONINE_KINASE_SIGNALING_PATHWAY	224	12	0.00118409	0.0414432
Body fat distribution loci	GO_BONE_MORPHOGENESIS	111	8	0.00122147	0.0425489
Body fat distribution loci	GO_PEPTIDYL_AMINO_ACID_MODIFICATION	1199	38	0.00124439	0.0430385
Body fat distribution loci	GO_EPITHELIAL_CELL_DIFFERENTIATION_INVOLVED_IN_KIDNEY_DEVELOPMENT	43	5	0.00124724	0.0430385
Body fat distribution loci	GO_CARDIAC_CONDUCTION_SYSTEM_DEVELOPMENT	12	3	0.00129438	0.0442497
Body fat distribution loci	GO_CARDIAC_CHAMBER_FORMATION	12	3	0.00129438	0.0442497
Body fat distribution loci	GO_HEAD_DEVELOPMENT	760	27	0.00131054	0.0445687
Body fat distribution loci	GO_NEURON_DIFFERENTIATION	1328	41	0.00131584	0.0445687
Body fat distribution loci	GO_PHARYNGEAL_SYSTEM_DEVELOPMENT	26	4	0.00134584	0.0453756
Body fat distribution loci	GO_NEGATIVE_REGULATION_OF_TRANSMEMBRANE_RECEPTOR_PROTEIN_SERINE_THREONINE_KINASE_SIGNALING_PATHWAY	113	8	0.00137047	0.045606
Body fat distribution loci	GO_CARDIAC_MUSCLE_CELL_DIFFERENTIATION	113	8	0.00137047	0.045606
Body fat distribution loci	GO_SKELETAL_MUSCLE_ORGAN_DEVELOPMENT	168	10	0.00137128	0.045606
Body fat distribution loci	GO_POSITIVE_REGULATION_OF_CARDIAC_MUSCLE_TISSUE_DEVELOPMENT	44	5	0.00138566	0.0458765
Body fat distribution loci	GO_NEGATIVE_REGULATION_OF_CELL_DEATH	962	32	0.00141361	0.0465922
Body fat distribution loci	GO_STRIATED_MUSCLE_CELL_DIFFERENTIATION	261	13	0.0014534	0.0475357
Body fat distribution loci	GO_PHOSPHATIDYLINOSITOL_3_KINASE_SIGNALING	141	9	0.00145517	0.0475357
Body fat distribution loci	GO_ROOF_OF_MOUTH_DEVELOPMENT	89	7	0.00147811	0.0480712
Body fat distribution loci	GO_MUSCLE_CELL_DEVELOPMENT	170	10	0.00149835	0.0485149
Body fat distribution loci	GO_REGULATION_OF_CARTILAGE_DEVELOPMENT	66	6	0.0015235	0.0488433
Body fat distribution loci	GO_MYELOID_CELL_DEVELOPMENT	66	6	0.0015235	0.0488433
Body fat distribution loci	GO_CELLULAR_RESPONSE_TO_OXYGEN_CONTAINING_COMPOUND	1089	35	0.00153203	0.0488433
Body fat distribution loci	GO_PRI_MIRNA_TRANSCRIPTION_BY_RNA_POLYMERASE_II	45	5	0.00153507	0.0488433
Body fat distribution loci	GO_CELL_SURFACE_RECEPTOR_SIGNALING_PATHWAY_INVOLVED_IN_HEART_DEVELOPMENT	27	4	0.0015566	0.0493148

### Sheet: Supplementary Table 6
Supplementary Table 6) UKB and CKB sex-stratified and combined values for ƛ GC, LDSC regression intercept and ratio and Han-Eskian ƛ het
Dataset	Trait	Analysis	SNP Heritability - LDSC	SE	ƛ GC	Mean Chi2	LDSC Intercept	SE	Ratio	SE	ƛ het
CKB	BMI	Women	0.2658	0.014	1.2531	1.3275	1.0208	0.014	0.0635	0.014	NA
		Men	0.2255	0.0172	1.2005	1.2252	1.0336	0.0172	0.1492	0.0172	NA
		Sex-combined	0.2233	0.0103	1.3859	1.504	1.0566	0.0103	0.1123	0.0103	0.655984
	Fat%	Women	0.2187	0.0127	1.2531	1.2748	1.0215	0.0127	0.0781	0.0127	NA
		Men	0.1677	0.0171	1.1459	1.182	1.0408	0.0171	0.2243	0.0171	NA
		Sex-combined	0.1794	0.0091	1.3409	1.4168	1.0569	0.0091	0.1364	0.0091	0.648653
	WC	Women	0.1911	0.0119	1.2531	1.2583	1.0404	0.0119	0.1565	0.0119	NA
		Men	0.1837	0.017	1.1459	1.1841	1.0301	0.017	0.1638	0.017	NA
		Sex-combined	0.1733	0.0092	1.3238	1.4033	1.0616	0.0092	0.1528	0.0092	0.651595
	WCadjBMI	Women	0.1244	0.0124	1.1459	1.195	1.0484	0.0124	0.2481	0.0124	NA
		Men	0.1313	0.0161	1.1459	1.154	1.041	0.0161	0.2665	0.0161	NA
		Sex-combined	0.1091	0.0091	1.2531	1.3161	1.0913	0.0091	0.2888	0.0091	0.654439
	HIP	Women	0.2097	0.0137	1.2005	1.2692	1.0285	0.0137	0.1057	0.0137	NA
		Men	0.1925	0.0159	1.1459	1.1968	1.034	0.0159	0.1725	0.0159	NA
		Sex-combined	0.1831	0.009	1.3374	1.4221	1.0577	0.009	0.1367	0.009	0.646325
	HIPadjBMI	Women	0.1437	0.014	1.1459	1.2246	1.0578	0.014	0.2575	0.014	NA
		Men	0.1444	0.0164	1.1459	1.1777	1.0544	0.0164	0.3061	0.0164	NA
		Sex-combined	0.1309	0.0103	1.2697	1.3672	1.102	0.0103	0.2778	0.0103	0.66183
	WHR	Women	0.1353	0.0121	1.2005	1.2019	1.0477	0.0121	0.2365	0.0121	NA
		Men	0.1339	0.0143	1.1459	1.1416	1.0281	0.0143	0.1982	0.0143	NA
		Sex-combined	0.1198	0.0078	1.2597	1.3043	1.0671	0.0078	0.2206	0.0078	0.65754
	WHRadjBMI	Women	0.116	0.013	1.1459	1.1737	1.0393	0.013	0.2265	0.013	NA
		Men	0.1055	0.0134	1.0957	1.1196	1.0272	0.0134	0.2271	0.0134	NA
		Sex-combined	0.093	0.0079	1.2136	1.2518	1.0622	0.0079	0.2471	0.0079	0.659671
UKB	BMI	Women	0.246	0.0075	1.8405	2.2532	1.0802	0.0075	0.064	0.0075	NA
		Men	0.2552	0.0085	1.7648	2.0945	1.0731	0.0085	0.0668	0.0085	NA
		Sex-combined	0.2286	0.0062	2.4329	3.2263	1.1774	0.0062	0.0797	0.0062	0.65832
	Fat%	Women	0.2303	0.0072	1.8405	2.1778	1.084	0.0072	0.0713	0.0072	NA
		Men	0.2317	0.0079	1.6946	2.0037	1.076	0.0079	0.0757	0.0079	NA
		Sex-combined	0.2088	0.0055	2.3549	3.044	1.1776	0.0055	0.0869	0.0055	0.679931
	WC	Women	0.209	0.0064	1.7648	2.0511	1.0672	0.0064	0.0639	0.0064	NA
		Men	0.2109	0.0076	1.6259	1.8929	1.062	0.0076	0.0694	0.0076	NA
		Sex-combined	0.1907	0.0053	2.238	2.8139	1.1367	0.0053	0.0754	0.0053	0.67261
	WCadjBMI	Women	0.1903	0.0098	1.5585	2.0694	1.148	0.0098	0.1384	0.0098	NA
		Men	0.1749	0.0084	1.4926	1.7874	1.0842	0.0084	0.1069	0.0084	NA
		Sex-combined	0.1621	0.0069	1.9136	2.6545	1.1982	0.0069	0.1198	0.0069	0.74969
	HIP	Women	0.2287	0.0072	1.8405	2.1702	1.0954	0.0072	0.0815	0.0072	NA
		Men	0.2234	0.0083	1.6946	1.9849	1.0956	0.0083	0.0971	0.0083	NA
		Sex-combined	0.2065	0.0059	2.3096	3.0246	1.2003	0.0059	0.0989	0.0059	0.669469
	HIPadjBMI	Women	0.2222	0.0112	1.6259	2.2355	1.1652	0.0112	0.1337	0.0112	NA
		Men	0.2197	0.0105	1.6259	2.0329	1.1312	0.0105	0.127	0.0105	NA
		Sex-combined	0.204	0.0093	2.0513	3.1293	1.2794	0.0093	0.1312	0.0093	0.689909
	WHR	Women	0.1972	0.0089	1.6946	2.0485	1.1161	0.0089	0.1108	0.0089	NA
		Men	0.1694	0.0061	1.5585	1.7095	1.0413	0.0061	0.0582	0.0061	NA
		Sex-combined	0.1619	0.0053	2.0513	2.5605	1.14	0.0053	0.0897	0.0053	0.744082
	WHRadjBMI	Women	0.1969	0.0128	1.5585	2.0955	1.1589	0.0128	0.1451	0.0128	NA
		Men	0.127	0.0057	1.4281	1.5637	1.0561	0.0057	0.0995	0.0057	NA
		Sex-combined	0.1431	0.0075	1.8124	2.4488	1.1857	0.0075	0.1282	0.0075	0.759534
TE	BMI	-	NA	NA	2.44872	NA	NA	NA	NA	NA	1.19829
	Fat%				2.32049						1.20685
	WC				2.22155						1.16479
	WCadjBMI				1.85601						1.27582
	HIP				2.31339						1.14705
	HIPadjBMI				2.00435						1.14971
	WHR				2.01299						1.2587
	WHRadjBMI				1.75452						1.29087

### Sheet: Supplementary Table 7
Supplementary Table 7) Trans-ancestral genetic correlation between UKB and CKB estimated using sex-combined and sex-specific GWAS results
Trait	Analysis	rg	SE	P
BMI	Combined	0.748755	0.0249514	7.54465e-24
Fat%	Combined	0.66463	0.0297202	1.57008e-29
WC	Combined	0.750323	0.0284981	1.93254e-18
WCadjBMI	Combined	0.863787	0.0387533	0.000439955
HIP	Combined	0.797928	0.0280196	5.52118e-13
HIPadjBMI	Combined	0.908291	0.0307529	0.0028626
WHR	Combined	0.733368	0.0323702	1.76629e-16
WHRadjBMI	Combined	0.792145	0.0441946	2.56135e-06
BMI	Men	0.731505	0.0384799	3.00409e-12
BMI	Women	0.737357	0.0328578	1.31336e-15
Fat%	Men	0.66863	0.048718	1.0332e-11
Fat%	Women	0.658102	0.0404974	3.10714e-17
WC	Men	0.741545	0.0466418	3.00257e-08
WC	Women	0.710058	0.039851	3.44748e-13
WCadjBMI	Men	0.825934	0.063532	0.00614726
WCadjBMI	Women	0.825209	0.0547161	0.00140066
HIP	Men	0.783588	0.0439611	8.53093e-07
HIP	Women	0.767531	0.0382032	1.16455e-09
HIPadjBMI	Men	0.893443	0.0562868	0.0583433
HIPadjBMI	Women	0.855974	0.0414912	0.000518055
WHR	Men	0.707712	0.0502904	6.17255e-09
WHR	Women	0.69476	0.0432615	1.71738e-12
WHRadjBMI	Men	0.722246	0.0668058	3.21551e-05
WHRadjBMI	Women	0.803463	0.0540176	0.000274352

### Sheet: Supplementary Table 8
Supplementary Table 8) Pairwise cross-trait genetic correlation between adiposity traits estimated in UKB and CKB in sexes combined and stratified
TRAIT1	TRAIT2	rg	SE	P	BIOBANK	ANALYSIS
BMI	Fat%	0.8801	0.0116	<2.2E-308	CKB	Combined
BMI	Fat%	0.828	0.0223	8.4399e-302	CKB	Men
BMI	Fat%	0.9301	0.0064	<2.2E-308	CKB	Women
BMI	Fat%	0.8438	0.0064	<2.2E-308	UKB	Combined
BMI	Fat%	0.8026	0.0088	<2.2E-308	UKB	Men
BMI	Fat%	0.8656	0.0065	<2.2E-308	UKB	Women
BMI	WC	0.9098	0.0089	<2.2E-308	CKB	Combined
BMI	WC	0.9033	0.0127	<2.2E-308	CKB	Men
BMI	WC	0.9138	0.0093	<2.2E-308	CKB	Women
BMI	WC	0.895	0.0057	<2.2E-308	UKB	Combined
BMI	WC	0.8976	0.0058	<2.2E-308	UKB	Men
BMI	WC	0.881	0.0077	<2.2E-308	UKB	Women
BMI	HIP	0.8508	0.0127	<2.2E-308	CKB	Combined
BMI	HIP	0.8331	0.0223	4.6862e-305	CKB	Men
BMI	HIP	0.8739	0.0126	<2.2E-308	CKB	Women
BMI	HIP	0.8424	0.0078	<2.2E-308	UKB	Combined
BMI	HIP	0.8035	0.0108	<2.2E-308	UKB	Men
BMI	HIP	0.8735	0.007	<2.2E-308	UKB	Women
BMI	WHR	0.7139	0.0257	2.6639e-169	CKB	Combined
BMI	WHR	0.7323	0.0319	1.2374e-116	CKB	Men
BMI	WHR	0.6634	0.0322	2.7613e-94	CKB	Women
BMI	WHR	0.5942	0.0201	8.7414e-192	UKB	Combined
BMI	WHR	0.7151	0.0121	<2.2E-308	UKB	Men
BMI	WHR	0.4704	0.0263	1.9577e-71	UKB	Women
BMI	WCadjBMI	-0.1644	0.04	3.9687e-05	CKB	Combined
BMI	WCadjBMI	-0.1339	0.062	0.0307	CKB	Men
BMI	WCadjBMI	-0.235	0.0482	1.0627e-06	CKB	Women
BMI	WCadjBMI	-0.1259	0.0145	4.8345e-18	UKB	Combined
BMI	WCadjBMI	-0.1342	0.0187	6.7134e-13	UKB	Men
BMI	WCadjBMI	-0.1045	0.0191	4.4667e-08	UKB	Women
BMI	HIPadjBMI	-0.0523	0.0312	0.0942	CKB	Combined
BMI	HIPadjBMI	-0.0348	0.0534	0.5141	CKB	Men
BMI	HIPadjBMI	-0.057	0.0481	0.2356	CKB	Women
BMI	HIPadjBMI	-0.0947	0.016	3.2348e-09	UKB	Combined
BMI	HIPadjBMI	-0.1112	0.0212	1.5751e-07	UKB	Men
BMI	HIPadjBMI	-0.0725	0.0187	0.0001	UKB	Women
BMI	WHRadjBMI	-0.1259	0.0408	0.0021	CKB	Combined
BMI	WHRadjBMI	-0.1038	0.0646	0.1079	CKB	Men
BMI	WHRadjBMI	-0.1738	0.0487	0.0004	CKB	Women
BMI	WHRadjBMI	-0.0457	0.0162	0.0047	UKB	Combined
BMI	WHRadjBMI	-0.0339	0.0208	0.1033	UKB	Men
BMI	WHRadjBMI	-0.0413	0.0195	0.0339	UKB	Women
Fat%	WC	0.8724	0.013	<2.2E-308	CKB	Combined
Fat%	WC	0.8397	0.0253	5.7535e-241	CKB	Men
Fat%	WC	0.894	0.0121	<2.2E-308	CKB	Women
Fat%	WC	0.8739	0.0068	<2.2E-308	UKB	Combined
Fat%	WC	0.8334	0.0082	<2.2E-308	UKB	Men
Fat%	WC	0.8771	0.0089	<2.2E-308	UKB	Women
Fat%	HIP	0.7509	0.0212	1.5446e-274	CKB	Combined
Fat%	HIP	0.6913	0.0419	4.4575e-61	CKB	Men
Fat%	HIP	0.8075	0.017	<2.2E-308	CKB	Women
Fat%	HIP	0.8027	0.0084	<2.2E-308	UKB	Combined
Fat%	HIP	0.6771	0.0164	<2.2E-308	UKB	Men
Fat%	HIP	0.8817	0.0053	<2.2E-308	UKB	Women
Fat%	WHR	0.7588	0.0246	3.5592e-208	CKB	Combined
Fat%	WHR	0.7786	0.0367	3.8655e-100	CKB	Men
Fat%	WHR	0.7026	0.0342	1.1911e-93	CKB	Women
Fat%	WHR	0.5976	0.0247	5.3066e-129	UKB	Combined
Fat%	WHR	0.7435	0.0118	<2.2E-308	UKB	Men
Fat%	WHR	0.4575	0.0317	2.832e-47	UKB	Women
Fat%	WCadjBMI	0.0274	0.0412	0.5056	CKB	Combined
Fat%	WCadjBMI	0.1075	0.067	0.1085	CKB	Men
Fat%	WCadjBMI	-0.1079	0.049	0.0276	CKB	Women
Fat%	WCadjBMI	0.1423	0.0188	3.84e-14	UKB	Combined
Fat%	WCadjBMI	0.1378	0.0217	2.2387e-10	UKB	Men
Fat%	WCadjBMI	0.1488	0.0243	8.9268e-10	UKB	Women
Fat%	HIPadjBMI	-0.0458	0.0353	0.1947	CKB	Combined
Fat%	HIPadjBMI	-0.03	0.0643	0.6407	CKB	Men
Fat%	HIPadjBMI	-0.06	0.0491	0.2211	CKB	Women
Fat%	HIPadjBMI	0.0907	0.0192	2.2373e-06	UKB	Combined
Fat%	HIPadjBMI	-0.0349	0.0225	0.1213	UKB	Men
Fat%	HIPadjBMI	0.194	0.0213	9.9683e-20	UKB	Women
Fat%	WHRadjBMI	0.0703	0.0434	0.1054	CKB	Combined
Fat%	WHRadjBMI	0.164	0.0743	0.0272	CKB	Men
Fat%	WHRadjBMI	-0.0431	0.0511	0.3988	CKB	Women
Fat%	WHRadjBMI	0.0825	0.0233	0.0004	UKB	Combined
Fat%	WHRadjBMI	0.2094	0.0226	1.7775e-20	UKB	Men
Fat%	WHRadjBMI	0.0202	0.0266	0.449	UKB	Women
WC	HIP	0.877	0.012	<2.2E-308	CKB	Combined
WC	HIP	0.89	0.0162	<2.2E-308	CKB	Men
WC	HIP	0.8718	0.0147	<2.2E-308	CKB	Women
WC	HIP	0.8642	0.0081	<2.2E-308	UKB	Combined
WC	HIP	0.8736	0.0061	<2.2E-308	UKB	Men
WC	HIP	0.8268	0.0135	<2.2E-308	UKB	Women
WC	WHR	0.8406	0.0168	<2.2E-308	CKB	Combined
WC	WHR	0.8526	0.0216	<2.2E-308	CKB	Men
WC	WHR	0.8283	0.0194	<2.2E-308	CKB	Women
WC	WHR	0.7594	0.0128	<2.2E-308	UKB	Combined
WC	WHR	0.8229	0.0095	<2.2E-308	UKB	Men
WC	WHR	0.735	0.012	<2.2E-308	UKB	Women
WC	WCadjBMI	0.2464	0.0382	1.0917e-10	CKB	Combined
WC	WCadjBMI	0.3049	0.0564	6.3124e-08	CKB	Men
WC	WCadjBMI	0.1796	0.0499	0.0003	CKB	Women
WC	WCadjBMI	0.317	0.0123	1.6458e-146	UKB	Combined
WC	WCadjBMI	0.316	0.0164	1.3522e-82	UKB	Men
WC	WCadjBMI	0.3774	0.0157	3.2175e-127	UKB	Women
WC	HIPadjBMI	0.1384	0.0333	3.2892e-05	CKB	Combined
WC	HIPadjBMI	0.209	0.0538	0.0001	CKB	Men
WC	HIPadjBMI	0.0969	0.0491	0.0482	CKB	Women
WC	HIPadjBMI	0.1146	0.0161	9.5294e-13	UKB	Combined
WC	HIPadjBMI	0.1539	0.0215	8.6625e-13	UKB	Men
WC	HIPadjBMI	0.0503	0.0187	0.0071	UKB	Women
WC	WHRadjBMI	0.1576	0.0409	0.0001	CKB	Combined
WC	WHRadjBMI	0.1842	0.0651	0.0047	CKB	Men
WC	WHRadjBMI	0.1358	0.0533	0.0109	CKB	Women
WC	WHRadjBMI	0.2399	0.0152	2.1755e-56	UKB	Combined
WC	WHRadjBMI	0.2249	0.021	8.5244e-27	UKB	Men
WC	WHRadjBMI	0.324	0.0161	3.5379e-90	UKB	Women
HIP	WHR	0.4989	0.0429	3.4183e-31	CKB	Combined
HIP	WHR	0.52	0.0588	8.7042e-19	CKB	Men
HIP	WHR	0.4463	0.0511	2.4872e-18	CKB	Women
HIP	WHR	0.3419	0.0296	7.0475e-31	UKB	Combined
HIP	WHR	0.4424	0.0234	5.5163e-80	UKB	Men
HIP	WHR	0.2268	0.0377	1.7659e-09	UKB	Women
HIP	WCadjBMI	0.1114	0.0407	0.0062	CKB	Combined
HIP	WCadjBMI	0.2006	0.0608	0.001	CKB	Men
HIP	WCadjBMI	-0.0247	0.0514	0.6301	CKB	Women
HIP	WCadjBMI	0.1229	0.0191	1.3876e-10	UKB	Combined
HIP	WCadjBMI	0.2416	0.0205	4.2615e-32	UKB	Men
HIP	WCadjBMI	0.0176	0.0257	0.4936	UKB	Women
HIP	HIPadjBMI	0.4688	0.0296	1.5517e-56	CKB	Combined
HIP	HIPadjBMI	0.5235	0.0413	8.2975e-37	CKB	Men
HIP	HIPadjBMI	0.4359	0.0418	1.8489e-25	CKB	Women
HIP	HIPadjBMI	0.4532	0.0172	1.8923e-153	UKB	Combined
HIP	HIPadjBMI	0.5027	0.0204	2.514e-134	UKB	Men
HIP	HIPadjBMI	0.4213	0.0197	1.5409e-101	UKB	Women
HIP	WHRadjBMI	-0.2608	0.0442	3.7265e-09	CKB	Combined
HIP	WHRadjBMI	-0.2225	0.0676	0.001	CKB	Men
HIP	WHRadjBMI	-0.3215	0.0504	1.8216e-10	CKB	Women
HIP	WHRadjBMI	-0.2389	0.0204	9.3896e-32	UKB	Combined
HIP	WHRadjBMI	-0.2207	0.0223	5.0444e-23	UKB	Men
HIP	WHRadjBMI	-0.2475	0.0255	3.1309e-22	UKB	Women
WHR	WCadjBMI	0.3434	0.0408	4.0454e-17	CKB	Combined
WHR	WCadjBMI	0.3476	0.0624	2.5227e-08	CKB	Men
WHR	WCadjBMI	0.3676	0.0528	3.3692e-12	CKB	Women
WHR	WCadjBMI	0.4534	0.0193	9.4747e-122	UKB	Combined
WHR	WCadjBMI	0.3022	0.0184	8.3335e-61	UKB	Men
WHR	WCadjBMI	0.6377	0.0197	2.5417e-230	UKB	Women
WHR	HIPadjBMI	-0.2599	0.0421	6.5724e-10	CKB	Combined
WHR	HIPadjBMI	-0.2028	0.0691	0.0033	CKB	Men
WHR	HIPadjBMI	-0.3137	0.0521	1.7013e-09	CKB	Women
WHR	HIPadjBMI	-0.358	0.0181	3.9569e-87	UKB	Combined
WHR	HIPadjBMI	-0.3017	0.0196	1.8456e-53	UKB	Men
WHR	HIPadjBMI	-0.4172	0.0232	1.3741e-72	UKB	Women
WHR	WHRadjBMI	0.5906	0.0309	3.4055e-81	CKB	Combined
WHR	WHRadjBMI	0.6031	0.0439	5.5017e-43	CKB	Men
WHR	WHRadjBMI	0.6192	0.0368	1.2463e-63	CKB	Women
WHR	WHRadjBMI	0.7616	0.0114	<2.2E-308	UKB	Combined
WHR	WHRadjBMI	0.6732	0.0123	<2.2E-308	UKB	Men
WHR	WHRadjBMI	0.8617	0.0092	<2.2E-308	UKB	Women
WCadjBMI	HIPadjBMI	0.4774	0.0427	4.8583e-29	CKB	Combined
WCadjBMI	HIPadjBMI	0.554	0.05	1.5763e-28	CKB	Men
WCadjBMI	HIPadjBMI	0.3807	0.0608	3.7857e-10	CKB	Women
WCadjBMI	HIPadjBMI	0.4308	0.0269	1.237e-57	UKB	Combined
WCadjBMI	HIPadjBMI	0.5941	0.0167	7.1756e-277	UKB	Men
WCadjBMI	HIPadjBMI	0.2245	0.038	3.5888e-09	UKB	Women
WCadjBMI	WHRadjBMI	0.6782	0.0308	2.0785e-107	CKB	Combined
WCadjBMI	WHRadjBMI	0.6586	0.0492	6.5752e-41	CKB	Men
WCadjBMI	WHRadjBMI	0.7392	0.0308	6.2933e-127	CKB	Women
WCadjBMI	WHRadjBMI	0.663	0.0155	<2.2E-308	UKB	Combined
WCadjBMI	WHRadjBMI	0.5681	0.0213	2.5103e-156	UKB	Men
WCadjBMI	WHRadjBMI	0.7782	0.013	<2.2E-308	UKB	Women
HIPadjBMI	WHRadjBMI	-0.3034	0.0512	3.0553e-09	CKB	Combined
HIPadjBMI	WHRadjBMI	-0.2616	0.0752	0.0005	CKB	Men
HIPadjBMI	WHRadjBMI	-0.3406	0.0598	1.2279e-08	CKB	Women
HIPadjBMI	WHRadjBMI	-0.3726	0.0228	3.3719e-60	UKB	Combined
HIPadjBMI	WHRadjBMI	-0.3219	0.0262	9.6529e-35	UKB	Men
HIPadjBMI	WHRadjBMI	-0.437	0.0258	1.8147e-64	UKB	Women

### Sheet: Supplementary Table 9
Supplementary Table 9) Predicted impact of MAF and LD differences between EAS and EUR on UKB score performance in CKB
Trait	r2 CKB	r2 EPIC	Predicted r2 CKB1	Relative accuracyobs	Relative accuracypred2	Loss of accuracy3 due to MAF and LD
BMI	0.0218949	0.0463449	0.0320273	0.472435	0.691065	0.59
WC	0.0140004	0.0328327	0.023844	0.426417	0.726229	0.48
HIP	0.0199626	0.0436609	0.031637	0.45722	0.724608	0.51
WHR	0.00829164	0.0270434	0.0190931	0.306605	0.70602	0.42
1 Predicted r2 in CKB based on performance of scores in EPIC and LD and MAF differences between EAS and EUR
2 Relative accuracy of UKB scores in CKB vs EPIC predicted based on MAF and LD differences between EAS and EUR
3 Calculated as 100% × (1 − Relative accuracypred)/(1 − Relative accuracyobs)

### Sheet: Supplementary Table 10
Supplementary Table 10) Regions of long range LD excluded in UKB analysis
Chr	Min BP	Max BP
1	1700000	2700000
1	54300000	55300000
1	55500000	56600000
2	88200000	89200000
2	132800000	144500000
2	159300000	160500000
2	223400000	224400000
3	45800000	46900000
4	22800000	23800000
4	38200000	39400000
5	60100000	61100000
5	101000000	102100000
5	114300000	115300000
5	164300000	165400000
6	-100000	1200000
6	23400000	37200000
6	46300000	47300000
6	85500000	87500000
7	40900000	41900000
7	63900000	66900000
7	117700000	118800000
8	6700000	13200000
9	13500000	14500000
10	132700000	133700000
15	27900000	28900000
15	50300000	51300000
16	9000000	10000000
16	26000000	27000000
16	53200000	54200000
16	89200000	90300000
17	29100000	30100000
19	33300000	34300000
19	48700000	50700000
20	38600000	39600000
22	32400000	33400000

### Sheet: Supplementary Table 11
Supplementary Table 11) Regions of long range LD excluded in CKB analysis
Chr	Min BP	Max BP
1	118206924	120619565
1	218443125	222145830
2	49197839	51206724
2	90575535	99390165
2	139422659	141167199
2	144876075	146446478
3	45870665	54577503
3	87950858	89744875
3	194442018	196317644
4	44209274	45426000
4	96811560	101226403
5	40109338	41424677
5	126820026	128678431
6	21614620	41070180
6	50337941	51740561
6	55301687	65701291
6	82152629	83356945
6	115190623	116753075
7	52530263	68406058
7	101149215	103191440
8	6956753	13124815
8	47573910	49771251
9	13597896	14263305
9	23187940	25228022
9	35170065	36461416
9	81242701	82373164
9	111003994	112482906
9	127518916	128850411
11	45239062	60324693
11	64175620	66923755
11	68400354	69078853
12	54311004	55443704
12	83245099	85729566
12	110065954	113498035
15	30336219	33437238
15	39392987	40898754
15	51084642	53089858
15	72471120	75029146
15	84019348	85529366
16	7244191	7964965
16	15030421	19374967
16	68794725	77524805
16	78034599	78760573
17	26134679	27852628
18	43139028	43271391
19	23133671	30107016
19	32074033	32884242
20	31912684	34305146
21	27282044	27514105
22	29646568	32512115

### Sheet: Supplementary Table 12
Supplementary Table 12) Weighting of the various scores in the different datasets they were tested in
Dataset	Score	Weight
UKB	UKB	UKB jack-knife
UKB	CKB	CKB cojo effect sizes
UKB	TA	UKB jack-knife
CKB	UKB	UKB cojo effect sizes
CKB	CKB	CKB jack-knife
CKB	TA	UKB cojo effect sizes
ALSPAC	UKB	UKB cojo effect sizes
ALSPAC	CKB	CKB cojo effect sizes
ALSPAC	TA	UKB cojo effect sizes
TWB	UKB	UKB cojo effect sizes
TWB	CKB	CKB cojo effect sizes
TWB	TA	UKB cojo effect sizes
TWB	UKB-PRScs	UKB GWAS effect sizes
BBJ	UKB	UKB cojo effect sizes
BBJ	CKB	CKB cojo effect sizes
BBJ	TA	UKB cojo effect sizes
BBJ	UKB-PRScs	UKB GWAS effect sizes
CHNS	UKB	UKB cojo effect sizes
CHNS	CKB	CKB cojo effect sizes
CHNS	TA	UKB cojo effect sizes
CHNS	UKB-PRScs	UKB GWAS effect sizes
PAGE	UKB	UKB cojo effect sizes
PAGE	CKB	CKB cojo effect sizes
PAGE	TA	UKB cojo effect sizes
UKB-SAS	UKB	UKB cojo effect sizes
UKB-SAS	CKB	CKB cojo effect sizes
UKB-SAS	TA	UKB cojo effect sizes
UKB-AFR	UKB	UKB cojo effect sizes
UKB-AFR	CKB	CKB cojo effect sizes
UKB-AFR	TA	UKB cojo effect sizes
GH	UKB	UKB cojo effect sizes
GH	CKB	CKB cojo effect sizes
GH	TA	UKB cojo effect sizes
MCPS	UKB	UKB cojo effect sizes
MCPS	CKB	CKB cojo effect sizes
MCPS	TA	UKB cojo effect sizes
HUNT	UKB	UKB cojo effect sizes
HUNT	CKB	CKB cojo effect sizes
HUNT	TA	UKB cojo effect sizes
MGI	UKB	UKB cojo effect sizes
MGI	CKB	CKB cojo effect sizes
MGI	TA	UKB cojo effect sizes
OXBB	UKB	UKB cojo effect sizes
OXBB	CKB	CKB cojo effect sizes
OXBB	TA	UKB cojo effect sizes

### Sheet: Supplementary Table 13
Supplementary Table 13) Summary of replication cohort characteristics and regression covariates in partial r2 model
Cohort	Regression covariates	Sex	N	Age	BMI	WC	HIP	WHR
Taiawan Biobank (TWB)	sex, age, age^2, 10 PCs, batch	Men	33692	50 (11.29)	25.33 (3.51)	87.91 (9.30)	97.52 (6.65)	0.9 (0.06)
		Women	58923	50 (10.64)	23.56 (3.70)	80.67 (9.67)	95.11 (7.04)	0.85 (0.07)
East London Genes and Health (GH)	sex, age, age^2, 10 PCS, Ethnicity (British Pakistani or Bangladeshi)	Men	8617	44.57 (13.10)	26.31 (3.86)	NA	NA	NA
		Women	10852	39.35 (12.20)	27.7 (5.06)	NA	NA	NA
China Health and Nutrition Survery (CHNS)	sex, age, age^2, sex, 10 PCs	Men	2458	58.99 (12.09)	22.80 (5.10)	95.5 (10.26)	103 (4.30)	0.92 (0.06)
		Women	3273	61.51 (14.96)	22.97 (5.16)	91.2 (10.18)	106.75 (3.89)	0.85 (0.06)
Population Architecture using Genomics and Epidemiology (PAGE) (AA)	sex, age, age^2, sex, 10 PCs, study	Men	3670	57.19 (12.16)	28.33 (5.40)	98.99 (12.49)	105.41 (10.88)	0.94 (0.07)
		Women	12442	58.33 (9.75)	31.03 (6.73)	92.90 (13.98)	111.31 (13.25)	0.83 (0.08)
Population Architecture using Genomics and Epidemiology (PAGE) (HIS)	sex, age, age^2, sex, 10 PCs, study, center	Men	6083	48.29 (14.48)	28.95 (5.35)	99.20 (13.15)	103.44 (9.64)	0.96 (0.07)
		Women	12957	53.02 (13.39)	29.83 (6.21)	93.08 (14.47)	107.39 (12.32)	0.87 (0.08)
The Fenland Study (FS)	sex, age, age^2, sex, 10 PCs	Men	4040	48.84 (7.39)	27.36 (4.15)	97.22 (11.49)	103.18 (6.99)	0.94 (0.07)
		Women	4489	48.87 (7.31)	26.49 (5.33)	85.38 (12.66)	103.59 (10.43)	0.82 (0.07)
EPIC-NORFOLK (EPIC)	sex, age, age^2, sex, 10 PCs	Men	9019	59.67 (9.18)	26.49 (3.24)	95.72 (9.57)	102.75 (6.27)	0.93 (0.06)
		Women	10228	58.77 (9.20)	26.12 (4.26)	81.92 (10.72)	103.33 (9.08)	0.79 (0.06)
The Avon Longitudinal Study of Parents and Children (ALSPAC)	sex, age, age^2, sex, 10 PCs	Men	2644	52.77 (4.59)	27.55 (4.37)	97.34 (11.21)	103.1 (7.11)	0.94 (0.06)
		Women	5715	47.7 (3.89)	26.86 (4.77)	85.57 (11.37)	104.59 (9.07)	0.82 (0.06)
The TrÆndelag Health Study 2&3 (HUNT)	sex, age, age^2, sex, 10 PCs, batch, HUNT participation round	Men	6505	51.29 (16.51)	27.03 (3.80)	95.49 (10.78)	103.2 (6.65)	0.92 (0.07)
		Women	8177	50.44 (16.66)	26.55 (4.88)	87.51 (13.08)	103.1 (9.66)	0.85 (0.08)
BioBank Japan (BBJ)	sex, age, age^2, sex, 10 PCs, status of 47 diseases	Men	83421	62.74 (13.04)	23.55 (3.42)	NA	NA	NA
		Women	70048	61.37 (14.43)	23.01 (3.88)	NA	NA	NA
Michigan Genomics Initiative (MGI) (AFR)	sex, age, age^2, sex, 10 PCs	Men	1779	49.20 (16.72)	30.63 (7.10)	NA	NA	NA
		Women	2489	47.06 (15.42)	32.58 (8.30)	NA	NA	NA
Michigan Genomics Initiative (MGI) (EUR)	sex, age, age^2, sex, 10 PCs	Men	25534	57.08 (16.21)	29.79 (6.01)	NA	NA	NA
		Women	26224	53.18 (16.10)	29.94 (7.70)	NA	NA	NA
Mexico City Prospective Study (MCPS)	sex, age, age^2, sex, 7 PCs	Men	27092	54.07 (13.12)	27.84 (4.29)	96.43 (10.51)	101.02 (8.21)	0.95 (0.07)
		Women	56964	51.72 (12.38)	29.53 (5.27)	93.3 (12.13)	106.25 (11.37)	0.88 (0.07)
* Continuous characteristics presented as mean (standard deviation).
