## Supplementary Data 1 for "Trans-ancestry meta-analysis improves performance of genetic scores for multiple adiposity-related traits in East Asian populations"

### Sheet: BMI
Supplementary Data 1. Summary association statistics for index variants at loci showing association (P < 5E-8) with the corresponding trait in UKB GWAS.
MIN BP and MAX BP refer to BP boundary of locus, SNP ID is given in form of CHR:BP:A1:A2 where A1 and A2 are ordered alphabetically
EA effect allele, AA alternate allele, EAF EA frequency in UKB, INFO imputation score in UKB
Univariate sex combined effect sizes reported as BETA_FE, SE_FE, P_RE2 is the Han-Eskin association P-value
Where there is more than one index variant at a locus, the conditional results are reported as C_BETA_FE, C_SE_FE, C_P_RE2
CHR	MIN BP	MAX BP	SNP ID	RSID	BP	EA	AA	EAF	INFO	BETA_FE	SE_FE	P_RE2	C_BETA_FE	C_SE_FE	C_P_RE2
1	1518701	1611480	1:1592638:A:G	rs115866895	1592638	A	G	0.74	0.98	0.0196	0.00232	6.85e-17	NA	NA	NA
1	19812910	20035106	1:19934900:A:G	rs61740466	19934900	A	G	0.24	1	-0.0133	0.00239	3.56e-08	NA	NA	NA
1	23184537	23755822	1:23353906:C:CT	rs779765342	23353906	C	CT	0.17	0.99	0.0186	0.00273	1.53e-11	NA	NA	NA
1	32018454	32334522	1:32191798:C:G	rs945211	32191798	C	G	0.62	1	0.0132	0.00209	4.09e-10	NA	NA	NA
1	32592237	33922202	1:33234128:A:G	rs3737992	33234128	A	G	0.17	1	-0.0203	0.00271	1.29e-13	-0.0192	0.00272	2.83e-12
1	32592237	33922202	1:33784929:C:G	rs4652839	33784929	C	G	0.33	1	-0.0136	0.00216	4.46e-10	-0.0126	0.00217	9.81e-09
1	34539347	34638058	1:34584393:A:G	rs12031634	34584393	A	G	0.3	0.99	-0.0141	0.00223	3.83e-10	NA	NA	NA
1	39288914	40158643	1:39562627:C:T	rs112566467	39562627	C	T	0.79	0.99	-0.0183	0.0025	3.47e-13	-0.0169	0.00251	2.9e-11
1	39288914	40158643	1:39941508:A:C	rs116195355	39941508	A	C	0.031	0.99	-0.0403	0.00586	1.04e-11	-0.0365	0.00589	8.66e-10
1	45167480	47614492	1:46185726:A:G	rs115092994	46185726	A	G	0.96	0.99	0.0402	0.00515	9.79e-15	NA	NA	NA
1	47646977	47985143	1:47670525:C:T	rs12144626	47670525	C	T	0.58	0.99	-0.0164	0.00206	3.07e-15	NA	NA	NA
1	49212875	52018639	1:49996959:A:G	rs1167311	49996959	A	G	0.68	0.98	-0.0205	0.00219	1.68e-20	NA	NA	NA
1	54646165	54744111	1:54728864:C:G	rs630602	54728864	C	G	0.61	0.99	0.0124	0.00209	4.12e-09	NA	NA	NA
1	1654474	1916428	1:1866376:A:G	rs200090476	1866376	A	G	0.5	0.92	0.016	0.00212	7.47e-14	NA	NA	NA
1	56902291	57021935	1:56964310:C:CT	rs559651197	56964310	C	CT	0.9	0.96	-0.0194	0.00344	2.29e-08	NA	NA	NA
1	57778513	58030257	1:57833008:A:T	rs74806710	57833008	A	T	0.1	1	0.0193	0.00334	1.08e-08	NA	NA	NA
1	62368738	62738125	1:62483415:A:G	rs140898379	62483415	A	G	0.74	0.96	0.0132	0.00237	3.49e-08	0.0179	0.0024	1.92e-13
1	62368738	62738125	1:62579891:G:T	rs12140153	62579891	G	T	0.9	0.95	0.0354	0.00354	3.32e-23	0.0401	0.00359	1.77e-28
1	66068381	66636795	1:66434743:A:G	rs7519259	66434743	A	G	0.53	0.99	0.0151	0.00204	2.13e-13	NA	NA	NA
1	68151388	68484900	1:68347481:C:T	rs17535380	68347481	C	T	0.66	1	0.0115	0.00215	3.49e-08	NA	NA	NA
1	72237933	74239450	1:72752939:C:T	rs2613498	72752939	C	T	0.81	1	0.0321	0.00257	3.16e-36	0.0332	0.00257	1.53e-38
1	72237933	74239450	1:72762169:C:T	rs2568955	72762169	C	T	0.74	0.89	0.0133	0.00246	8.51e-08	0.0155	0.00247	5.59e-10
1	74726458	75131289	1:75000417:C:CT	1:75000417:C:CT	75000417	C	CT	0.56	1	-0.017	0.00205	1.97e-16	NA	NA	NA
1	77537496	79063751	1:78450517:A:C	rs34517439	78450517	A	C	0.12	0.97	0.0371	0.00312	2.84e-32	NA	NA	NA
1	80673503	80901786	1:80796649:A:G	rs575840515	80796649	A	G	0.71	0.98	-0.0151	0.00225	3.55e-11	NA	NA	NA
1	82170922	82564290	1:82356897:A:G	rs284215	82356897	A	G	0.75	0.99	-0.0157	0.00236	4.41e-11	NA	NA	NA
1	2403401	2792143	1:2723214:A:C	rs4648450	2723214	A	C	0.47	0.98	-0.0152	0.00205	2.17e-13	NA	NA	NA
1	92280833	94009055	1:92984212:T:TA	rs11432913	92984212	T	TA	0.21	0.94	0.0174	0.00254	1.11e-11	NA	NA	NA
1	96105531	97883434	1:96291369:A:G	rs6696236	96291369	A	G	0.67	0.98	0.0154	0.00218	8.89e-13	0.0128	0.00219	2.76e-09
1	96105531	97883434	1:96940119:A:G	rs2181375	96940119	A	G	0.4	1	-0.0198	0.00207	2.81e-21	-0.0176	0.00208	6.13e-17
1	96105531	97883434	1:97431052:A:C	rs995258	97431052	A	C	0.56	1	0.0142	0.00204	6.59e-12	0.0119	0.00205	1e-08
1	98010627	98612959	1:98427843:C:CT	1:98427843:C:CT	98427843	C	CT	0.13	0.92	0.0236	0.0031	5.7e-14	NA	NA	NA
1	107497687	107875327	1:107624563:A:G	rs1335055	107624563	A	G	0.66	0.99	-0.0134	0.00215	7.94e-10	NA	NA	NA
1	107930582	108018559	1:107967807:A:AT	rs76210342	107967807	A	AT	0.62	0.84	0.0136	0.00228	3.36e-09	NA	NA	NA
1	109812485	110303505	1:110082551:G:T	rs41279738	110082551	G	T	0.026	0.99	0.0661	0.00638	8.76e-25	NA	NA	NA
1	111160360	111543962	1:111359802:A:G	rs518785	111359802	A	G	0.77	0.98	0.0136	0.00242	2.06e-08	NA	NA	NA
1	112132578	112355653	1:112289983:C:T	rs197374	112289983	C	T	0.62	1	-0.0147	0.00209	3.31e-12	NA	NA	NA
1	114876384	115654165	1:115252609:C:G	rs7549358	115252609	C	G	0.64	1	-0.0126	0.00212	4.41e-09	NA	NA	NA
1	119098925	119832694	1:119538890:C:T	rs1409158	119538890	C	T	0.24	0.99	0.014	0.0024	7.92e-09	NA	NA	NA
1	6562467	7154672	1:6715440:A:G	rs6577585	6715440	A	G	0.34	1	0.0123	0.00214	1.21e-08	NA	NA	NA
1	150246311	151444493	1:151010521:C:G	rs2902811	151010521	C	G	0.77	1	-0.0176	0.0024	3.92e-13	NA	NA	NA
1	154811280	156645780	1:156049877:C:T	rs61813324	156049877	C	T	0.86	0.97	-0.0289	0.003	1.43e-21	-0.0284	0.003	8.21e-21
1	154811280	156645780	1:156489974:A:G	rs1778830	156489974	A	G	0.36	0.99	0.0139	0.00212	8.72e-11	0.0133	0.00212	5e-10
1	171310666	171916502	1:171455322:C:T	rs34720381	171455322	C	T	0.91	0.99	-0.0234	0.00351	4.19e-11	NA	NA	NA
1	173314549	175252185	1:174455489:C:CT	1:174455489:C:CT	174455489	C	CT	0.15	0.85	0.023	0.00306	8.96e-14	0.0212	0.00307	8.38e-12
1	173314549	175252185	1:174497039:C:CT	rs544871667	174497039	C	CT	0.93	0.76	0.0329	0.00468	3.48e-12	0.0298	0.0047	3.19e-10
1	177466934	178163247	1:177889025:A:C	rs539515	177889025	A	C	0.79	1	-0.0478	0.00251	9.73e-82	NA	NA	NA
1	184611271	185138628	1:184650018:A:T	rs9787132	184650018	A	T	0.54	1	-0.0118	0.00203	1.04e-08	NA	NA	NA
1	189906851	191045823	1:190294726:C:T	rs815163	190294726	C	T	0.56	1	-0.0155	0.00204	5.63e-14	NA	NA	NA
1	194565585	195253740	1:195029618:C:CT	1:195029618:C:CT	195029618	C	CT	0.69	0.91	0.0161	0.0023	4.39e-12	NA	NA	NA
1	196541567	197311096	1:197133836:A:AATATATTAT	1:197133836:A:AATATATTAT	197133836	A	AATATATTAT	0.28	0.93	-0.015	0.00234	2.4e-10	NA	NA	NA
1	201683221	201961079	1:201800511:G:T	rs2678204	201800511	G	T	0.34	1	0.0241	0.00214	5.4e-29	NA	NA	NA
1	7709308	8095641	1:7723957:A:G	rs12128526	7723957	A	G	0.46	1	0.0127	0.00204	6.03e-10	NA	NA	NA
1	201998670	202126984	1:202103802:A:G	rs4342901	202103802	A	G	0.35	0.97	-0.0131	0.00215	1.56e-09	NA	NA	NA
1	203369517	203492392	1:203491150:A:G	rs4971239	203491150	A	G	0.17	0.98	0.0176	0.00273	1.65e-10	NA	NA	NA
1	209120467	209278749	1:209208033:A:T	rs7539903	209208033	A	T	0.61	1	-0.0127	0.00209	1.48e-09	NA	NA	NA
1	209350623	209682557	1:209548925:C:G	rs1507336	209548925	C	G	0.87	1	-0.0195	0.00302	1.6e-10	NA	NA	NA
1	209862100	210537780	1:210098466:A:G	rs6695101	210098466	A	G	0.16	1	0.0172	0.00275	5.73e-10	NA	NA	NA
1	243157437	244106053	1:243815349:C:CT	1:243815349:C:CT	243815349	C	CT	0.77	0.86	-0.0165	0.0026	2.61e-10	NA	NA	NA
1	8351039	9011254	1:8546815:T:TAA	rs33956517	8546815	T	TAA	0.44	0.97	-0.0113	0.00208	3.26e-08	NA	NA	NA
1	11049962	11388192	1:11254006:A:AC	1:11254006:A:AC	11254006	A	AC	0.78	0.97	-0.0157	0.0025	5.1e-10	NA	NA	NA
1	13950715	14129152	1:14004623:C:T	rs10737913	14004623	C	T	0.28	1	-0.0119	0.00226	3.48e-08	NA	NA	NA
1	16511391	17430774	1:17319011:A:G	rs2076603	17319011	A	G	0.65	1	-0.0128	0.00212	2.2e-09	NA	NA	NA
2	10320	1174631	2:254215:A:G	rs17713879	254215	A	G	0.37	1	-0.0104	0.0021	9.42e-07	-0.016	0.00211	7.36e-14
2	10320	1174631	2:417167:C:T	rs62106258	417167	C	T	0.048	1	-0.0919	0.00473	1.18e-83	-0.0974	0.00475	1e-92
2	10320	1174631	2:524774:A:C	rs1317448	524774	A	C	0.92	0.99	0.0329	0.00383	1.6e-17	0.0257	0.00388	5.75e-11
2	10320	1174631	2:635864:A:G	rs6751993	635864	A	G	0.17	0.97	-0.0571	0.00272	7.31e-97	-0.0556	0.00276	2.12e-89
2	41383998	41934162	2:41637688:C:T	rs10169594	41637688	C	T	0.36	0.99	0.0123	0.00211	8.21e-09	NA	NA	NA
2	44357300	44996481	2:44738763:C:T	rs698838	44738763	C	T	0.38	1	-0.012	0.00209	1.46e-08	NA	NA	NA
2	46620075	47055405	2:47002226:A:G	rs35722922	47002226	A	G	0.62	0.99	0.0176	0.00209	6.42e-17	NA	NA	NA
2	48206554	49003755	2:48954905:C:T	rs7561278	48954905	C	T	0.22	0.98	-0.0179	0.00247	7.63e-13	NA	NA	NA
2	49792362	50818203	2:50232266:A:C	rs1369295	50232266	A	C	0.16	1	0.0198	0.00274	8.37e-13	0.0181	0.00275	8.17e-11
2	49792362	50818203	2:50742025:C:T	rs10184537	50742025	C	T	0.66	1	0.015	0.00215	4.13e-12	0.0136	0.00216	4.01e-10
2	50819091	51042668	2:50835669:A:G	rs10186698	50835669	A	G	0.46	0.99	0.0115	0.00204	2.56e-08	NA	NA	NA
2	52492926	53030465	2:52654979:A:G	rs376151889	52654979	A	G	0.55	0.95	-0.012	0.00209	1.12e-08	NA	NA	NA
2	53841029	54498500	2:53861389:A:G	rs59428052	53861389	A	G	0.85	0.92	0.0178	0.00296	2.62e-09	NA	NA	NA
2	55011898	55630915	2:55281901:C:G	rs7601895	55281901	C	G	0.69	0.99	0.0169	0.0022	2.97e-14	NA	NA	NA
2	56615218	57753542	2:57351713:T:TACACAC	rs145698793	57351713	T	TACACAC	0.38	0.98	0.0121	0.0021	1.45e-08	NA	NA	NA
2	6090222	6310358	2:6161899:C:G	rs2609181	6161899	C	G	0.28	0.98	-0.0158	0.00227	4.44e-12	NA	NA	NA
2	58061489	59233062	2:58935282:G:T	rs4671328	58935282	G	T	0.55	0.98	-0.0213	0.00205	1.01e-24	NA	NA	NA
2	59275088	60567438	2:59330227:A:G	rs6739755	59330227	A	G	0.4	1	0.0206	0.00208	8.59e-23	0.0204	0.00208	1.94e-22
2	59275088	60567438	2:60164634:A:T	rs4671358	60164634	A	T	0.59	1	0.0141	0.00207	1.71e-11	0.016	0.00209	3.02e-14
2	59275088	60567438	2:60285450:A:T	rs13002767	60285450	A	T	0.24	0.99	0.013	0.00237	5.05e-08	0.0154	0.0024	2.01e-10
2	62707403	64382097	2:62848632:A:G	rs13404126	62848632	A	G	0.42	1	0.0126	0.00206	9.63e-10	NA	NA	NA
2	67696585	67982720	2:67838694:C:G	rs2861691	67838694	C	G	0.39	1	-0.0182	0.00208	3.91e-18	NA	NA	NA
2	69347216	69983091	2:69629030:C:CT	2:69629030:C:CT	69629030	C	CT	0.42	0.97	-0.0131	0.00208	1.17e-11	NA	NA	NA
2	81621701	83036054	2:81840224:A:G	rs10520327	81840224	A	G	0.66	1	-0.0126	0.00214	6.62e-09	NA	NA	NA
2	86530014	87062463	2:86742320:T:TA	2:86742320:T:TA	86742320	T	TA	0.65	0.98	-0.017	0.00215	5.19e-15	NA	NA	NA
2	99284282	101203906	2:100746573:C:T	rs11692215	100746573	C	T	0.76	1	0.0179	0.00237	1.81e-15	0.0136	0.00244	7.81e-10
2	99284282	101203906	2:100893113:A:C	rs6542924	100893113	A	C	0.68	0.98	-0.0195	0.00219	1.2e-18	-0.0164	0.00226	6.13e-13
2	103761540	104662439	2:104412924:A:G	rs72820274	104412924	A	G	0.42	0.99	0.0153	0.00206	1.92e-13	NA	NA	NA
2	105327429	105801290	2:105454590:C:T	rs10197031	105454590	C	T	0.29	1	0.0178	0.00224	3.82e-15	NA	NA	NA
2	23802198	25970795	2:25156773:C:T	rs2384054	25156773	C	T	0.49	1	0.0331	0.00203	2.8e-59	NA	NA	NA
2	105877522	106024718	2:105977776:A:G	rs3087523	105977776	A	G	0.13	0.99	0.019	0.00308	1.01e-09	NA	NA	NA
2	113799895	114366842	2:113993983:C:T	rs111501168	113993983	C	T	0.16	0.95	0.0141	0.00282	4.03e-09	NA	NA	NA
2	133371383	133671380	2:133524156:C:T	rs34847111	133524156	C	T	0.75	0.99	-0.0137	0.00235	7.01e-09	NA	NA	NA
2	135202162	137053317	2:136407479:A:G	rs1446585	136407479	A	G	0.77	1	0.0138	0.00241	1.35e-08	NA	NA	NA
2	142723921	143209963	2:142815720:A:G	rs79503448	142815720	A	G	0.84	0.95	0.0159	0.0028	1.73e-08	NA	NA	NA
2	143926300	144324264	2:144001846:G:GA	2:144001846:G:GA	144001846	G	GA	0.14	0.97	0.0176	0.00296	4.5e-09	NA	NA	NA
2	145307891	147312894	2:145622871:A:G	rs28414958	145622871	A	G	0.07	1	0.0236	0.00398	4.62e-09	0.0232	0.00398	7.97e-09
2	145307891	147312894	2:146015229:A:G	rs114964326	146015229	A	G	0.029	0.98	-0.0353	0.00606	7.79e-09	-0.0348	0.00606	1.38e-08
2	147536807	148174042	2:147907202:C:T	rs453520	147907202	C	T	0.42	1	0.0181	0.00205	2.43e-18	NA	NA	NA
2	156980466	157941983	2:157597637:G:GA	2:157597637:G:GA	157597637	G	GA	0.4	0.98	0.0126	0.00209	2.59e-09	NA	NA	NA
2	159037336	159844096	2:159368720:A:G	rs80330591	159368720	A	G	0.15	1	-0.0164	0.00286	1.28e-08	NA	NA	NA
2	26908432	28570950	2:26942256:A:G	rs2384463	26942256	A	G	0.47	0.99	0.0161	0.00203	7.44e-16	0.0167	0.00204	7.15e-17
2	26908432	28570950	2:28293006:A:G	rs56078812	28293006	A	G	0.032	0.99	0.0319	0.0058	2.1e-08	0.034	0.00581	2.04e-09
2	160830263	161369954	2:161105876:A:G	rs10803762	161105876	A	G	0.68	0.99	0.0136	0.00218	6.93e-10	NA	NA	NA
2	162178618	162932074	2:162867627:A:G	rs145965241	162867627	A	G	0.99	0.97	-0.0573	0.0102	1.9e-08	NA	NA	NA
2	164503960	164695655	2:164575348:A:AGC	rs141961555	164575348	A	AGC	0.83	0.84	-0.0173	0.00296	3.82e-09	NA	NA	NA
2	165146522	165829370	2:165558252:C:T	rs12692738	165558252	C	T	0.23	0.98	0.0141	0.00244	6.95e-09	NA	NA	NA
2	166050068	167125221	2:166153195:C:CA	rs534624978	166153195	C	CA	0.75	0.98	0.015	0.00237	4.13e-10	NA	NA	NA
2	172404591	172942047	2:172563922:A:G	rs312925	172563922	A	G	0.28	1	-0.0149	0.00226	6.33e-11	NA	NA	NA
2	174917532	175546507	2:175166636:A:G	rs34234296	175166636	A	G	0.39	0.98	-0.0158	0.0021	9.72e-14	NA	NA	NA
2	181315534	181643191	2:181607751:C:G	rs9630986	181607751	C	G	0.67	1	0.0169	0.00215	7.81e-15	NA	NA	NA
2	182340674	182829519	2:182584021:A:C	rs11904490	182584021	A	C	0.39	1	-0.0116	0.00208	3.01e-08	NA	NA	NA
2	198143539	199150200	2:198950240:A:G	rs1064213	198950240	A	G	0.48	1	0.0141	0.00203	5.28e-12	NA	NA	NA
2	28815036	29249816	2:28978074:C:T	rs6547872	28978074	C	T	0.32	1	0.0145	0.00218	3.99e-11	NA	NA	NA
2	202885705	204662197	2:204099222:A:G	rs2351774	204099222	A	G	0.42	1	-0.013	0.00205	2.53e-10	NA	NA	NA
2	205221594	206188796	2:205375909:A:C	rs4482463	205375909	A	C	0.92	0.99	-0.0346	0.00384	3.83e-19	NA	NA	NA
2	207842967	208047551	2:207959238:C:T	rs1263615	207959238	C	T	0.24	0.99	0.0147	0.00237	7.5e-10	NA	NA	NA
2	211402113	211906149	2:211626075:A:G	rs149981938	211626075	A	G	0.82	1	-0.0184	0.00266	6.88e-12	NA	NA	NA
2	211906867	212376920	2:212296094:C:G	rs6435622	212296094	C	G	0.31	1	0.0136	0.00219	8.71e-10	NA	NA	NA
2	212577379	212779384	2:212606923:C:T	rs75404170	212606923	C	T	0.11	1	-0.0186	0.00324	1.58e-08	NA	NA	NA
2	213042927	213548305	2:213414265:A:G	rs13427822	213414265	A	G	0.73	0.98	0.0198	0.0023	1.39e-17	NA	NA	NA
2	219248013	219679421	2:219441689:C:CA	rs34234485	219441689	C	CA	0.46	0.92	0.0122	0.00211	1.2e-08	NA	NA	NA
2	220062783	220300541	2:220163543:A:G	rs11889536	220163543	A	G	0.85	0.99	0.0197	0.00283	5.34e-12	NA	NA	NA
2	222049338	222193743	2:222132047:C:G	rs16862406	222132047	C	G	0.76	1	0.0133	0.00239	3.48e-08	NA	NA	NA
2	35261498	35614350	2:35437986:C:G	rs6543913	35437986	C	G	0.44	1	0.0142	0.00204	7.12e-12	NA	NA	NA
2	228810038	229232312	2:228980358:C:T	rs10209821	228980358	C	T	0.66	1	-0.0164	0.00214	3.12e-14	NA	NA	NA
2	230537960	231276611	2:230705516:T:TA	rs759171552	230705516	T	TA	0.33	0.94	0.0183	0.00222	3e-16	NA	NA	NA
2	236564877	236951634	2:236762851:A:G	rs4625852	236762851	A	G	0.21	0.99	-0.0156	0.00251	7.75e-10	-0.0144	0.00252	1.77e-08
2	236564877	236951634	2:236848488:C:G	rs7568228	236848488	C	G	0.53	1	-0.0125	0.00203	1.25e-09	-0.0114	0.00204	2.67e-08
2	36396485	37601924	2:37021090:C:G	rs11677279	37021090	C	G	0.65	1	0.0125	0.00213	6.18e-09	NA	NA	NA
2	37916363	38016298	2:37995422:A:T	rs7589518	37995422	A	T	0.48	0.89	0.0126	0.00214	6.15e-09	NA	NA	NA
2	40066400	40486044	2:40282202:A:G	rs10185199	40282202	A	G	0.28	0.95	-0.0186	0.00232	2.3e-15	NA	NA	NA
3	9343648	9650459	3:9498143:A:G	rs62246311	9498143	A	G	0.1	1	0.0235	0.00335	4.32e-12	NA	NA	NA
3	38416345	38660952	3:38637160:C:T	rs13062931	38637160	C	T	0.58	0.99	-0.0112	0.00207	3.63e-08	NA	NA	NA
3	41198617	41635468	3:41418131:T:TA	3:41418131:T:TA	41418131	T	TA	0.21	0.98	0.0149	0.00251	3.77e-09	NA	NA	NA
3	42185175	42392624	3:42329113:G:T	rs111768603	42329113	G	T	0.89	1	0.0235	0.00324	7.26e-13	NA	NA	NA
3	42416576	45822624	3:42418446:A:G	rs28350	42418446	A	G	0.18	0.99	0.0188	0.00266	3.06e-12	0.0179	0.00266	2.76e-11
3	42416576	45822624	3:44044401:G:GTT	rs5848679	44044401	G	GTT	0.53	0.99	0.0127	0.00204	7.78e-10	0.0131	0.00205	2.24e-10
3	42416576	45822624	3:44456573:C:G	rs13076052	44456573	C	G	0.72	0.99	-0.0143	0.00229	6.34e-10	-0.0142	0.00229	8.89e-10
3	42416576	45822624	3:45373442:A:T	rs9852062	45373442	A	T	0.56	0.99	-0.0136	0.00205	5.09e-11	-0.0132	0.00205	1.71e-10
3	46149937	53557816	3:47817007:G:T	rs72906474	47817007	G	T	0.42	0.97	0.0174	0.00208	1.46e-16	0.012	0.00212	1.97e-08
3	46149937	53557816	3:49959570:C:CA	3:49959570:C:CA	49959570	C	CA	0.53	0.98	0.0292	0.00206	2.66e-45	0.0295	0.00212	1.68e-43
3	46149937	53557816	3:50374688:G:T	rs587678373	50374688	G	T	0.99	0.38	0.0885	0.0148	2.9e-09	0.0819	0.0148	3.7e-08
3	46149937	53557816	3:50785304:A:AG	3:50785304:A:AG	50785304	A	AG	0.86	0.98	0.0173	0.00298	8.88e-09	0.0262	0.00305	1.61e-17
3	46149937	53557816	3:52868610:C:T	rs11922961	52868610	C	T	0.62	1	-0.0165	0.00209	5.89e-15	-0.0168	0.0021	2.22e-15
3	53619358	54076603	3:53778875:G:T	rs2253795	53778875	G	T	0.77	0.99	0.0149	0.0024	8.68e-10	NA	NA	NA
3	55766492	56760478	3:56193500:C:T	rs1564907	56193500	C	T	0.89	1	-0.0182	0.00328	3.84e-08	NA	NA	NA
3	61054754	61279504	3:61264084:C:G	rs815715	61264084	C	G	0.57	0.99	0.0175	0.00206	4.71e-17	NA	NA	NA
3	62344669	62395268	3:62354425:A:G	rs6445264	62354425	A	G	0.67	0.91	0.0125	0.00226	4.21e-08	NA	NA	NA
3	62397787	62586579	3:62471282:C:T	rs9968060	62471282	C	T	0.36	0.96	-0.0141	0.00216	9.74e-11	NA	NA	NA
3	9968493	10497318	3:10096319:C:CA	rs530311131	10096319	C	CA	0.94	0.98	-0.0271	0.00443	1.28e-09	NA	NA	NA
3	62648666	62882664	3:62713263:G:T	rs557951	62713263	G	T	0.31	0.99	0.0138	0.0022	4.4e-10	NA	NA	NA
3	69790356	70278478	3:69862827:C:T	rs111735673	69862827	C	T	0.014	0.97	0.046	0.00884	2.35e-07	0.0495	0.00885	2.97e-08
3	69790356	70278478	3:69925128:A:G	rs56038322	69925128	A	G	0.31	0.98	0.0126	0.00221	1.7e-08	0.0134	0.00221	1.97e-09
3	70448028	71155796	3:70540192:A:G	rs73837030	70540192	A	G	0.79	1	-0.0162	0.00251	9.3e-11	-0.0164	0.00251	5.18e-11
3	70448028	71155796	3:70881429:C:T	rs13078509	70881429	C	T	0.98	1	-0.0358	0.00667	3.77e-08	-0.0365	0.00667	2.26e-08
3	77509094	77761849	3:77665524:G:GT	rs571211727	77665524	G	GT	0.44	0.99	0.0127	0.00205	9.71e-10	NA	NA	NA
3	78025322	79013813	3:78458928:C:T	rs6419734	78458928	C	T	0.86	0.99	-0.0164	0.00291	2.12e-08	NA	NA	NA
3	81470580	86740013	3:82710898:A:G	rs62259475	82710898	A	G	0.37	1	0.0143	0.00211	1.76e-11	0.0119	0.00212	3.13e-08
3	81470580	86740013	3:84113491:A:G	rs114593013	84113491	A	G	0.94	0.99	0.035	0.00436	1.8e-15	0.0297	0.00439	2.13e-11
3	81470580	86740013	3:85699040:C:G	rs11915747	85699040	C	G	0.65	1	0.019	0.00212	7.09e-19	0.0157	0.00215	4.72e-13
3	81470580	86740013	3:85905981:G:GC	rs770811933	85905981	G	GC	0.23	0.99	0.0202	0.00243	1.47e-16	0.0162	0.00246	7.25e-11
3	87461285	95051266	3:88024986:C:T	rs56398417	88024986	C	T	0.69	1	0.0154	0.00219	4.42e-13	0.0145	0.00219	7.62e-12
3	87461285	95051266	3:94038085:C:G	rs1454687	94038085	C	G	0.48	1	0.0226	0.00203	2.51e-28	0.0221	0.00203	4.44e-27
3	100652198	101551022	3:101043820:C:G	rs17402168	101043820	C	G	0.11	0.98	-0.0183	0.00322	2.01e-08	NA	NA	NA
3	104364335	104876919	3:104612668:A:G	rs1436348	104612668	A	G	0.42	1	-0.0152	0.00206	2.37e-13	NA	NA	NA
3	106982279	107708753	3:107385668:C:T	rs28447555	107385668	C	T	0.82	0.99	-0.0165	0.00265	7.64e-10	NA	NA	NA
3	11282740	11699796	3:11642114:A:T	rs1561073	11642114	A	T	0.74	0.99	-0.0131	0.00232	2.39e-08	NA	NA	NA
3	107734643	108541752	3:108023965:A:G	rs2016469	108023965	A	G	0.37	0.98	0.0131	0.00212	9.18e-10	NA	NA	NA
3	114167555	115220906	3:114415926:A:G	rs80082351	114415926	A	G	0.94	1	0.0278	0.00423	8.05e-11	NA	NA	NA
3	118022489	118520294	3:118325185:G:GAAAAAAAAAA	rs553616034	118325185	G	GAAAAAAAAAA	0.42	0.88	-0.012	0.00219	4.86e-08	NA	NA	NA
3	122891164	123178642	3:123089834:C:T	rs12330631	123089834	C	T	0.63	1	0.0129	0.00211	1.48e-09	NA	NA	NA
3	123195136	123415202	3:123211064:G:T	rs10668	123211064	G	T	0.48	0.98	0.0126	0.00205	1.26e-09	NA	NA	NA
3	127496110	128995633	3:128204877:C:G	rs34870876	128204877	C	G	0.94	0.98	0.0246	0.00422	7.47e-09	NA	NA	NA
3	131374039	131853945	3:131626991:C:T	rs1225004	131626991	C	T	0.28	1	0.0239	0.00227	1.32e-25	0.0198	0.00237	1.19e-16
3	131374039	131853945	3:131736873:A:T	rs9834304	131736873	A	T	0.27	0.99	0.02	0.0023	5.34e-18	0.0142	0.0024	5.45e-09
3	134624255	134764464	3:134665159:A:G	rs10935143	134665159	A	G	0.45	1	-0.0119	0.00205	2.78e-09	NA	NA	NA
3	135536393	136872886	3:136328270:C:T	rs1471740	136328270	C	T	0.74	1	0.0191	0.00232	3.99e-16	NA	NA	NA
3	140882283	141420106	3:141298124:G:T	rs2035936	141298124	G	T	0.94	0.97	-0.0365	0.00449	8.42e-16	NA	NA	NA
3	12028039	12498594	3:12329452:C:T	rs17029006	12329452	C	T	0.72	0.97	0.0149	0.0023	1.41e-10	NA	NA	NA
3	147628066	147943164	3:147716498:C:T	rs12634936	147716498	C	T	0.057	0.88	0.0262	0.00464	2.34e-08	NA	NA	NA
3	153506426	154438381	3:153964496:G:T	rs355748	153964496	G	T	0.62	1	-0.0165	0.0021	6.88e-15	NA	NA	NA
3	156175734	157310312	3:156379637:C:T	rs9834519	156379637	C	T	0.92	0.97	0.0236	0.00376	3.23e-10	0.0231	0.00376	7.47e-10
3	156175734	157310312	3:156880688:A:G	rs4383468	156880688	A	G	0.66	1	-0.0126	0.00215	7.12e-09	-0.0123	0.00215	1.73e-08
3	157589843	158458200	3:157946897:A:G	rs62644679	157946897	A	G	0.32	0.83	-0.0158	0.00238	5.62e-11	NA	NA	NA
3	170484395	170860939	3:170734443:T:TA	rs67481408	170734443	T	TA	0.73	0.98	-0.0182	0.00229	4.3e-15	NA	NA	NA
3	171101802	171145345	3:171129049:A:G	rs13099930	171129049	A	G	0.34	0.99	0.0124	0.00216	9.78e-09	NA	NA	NA
3	172973968	173131573	3:173114305:A:G	rs529200	173114305	A	G	0.47	1	-0.0158	0.00204	1.37e-14	NA	NA	NA
3	180144185	181427554	3:181329682:C:T	rs6443750	181329682	C	T	0.81	1	0.0161	0.00257	5.47e-10	NA	NA	NA
3	183281268	183783522	3:183513243:A:ATTTTTTTTTTTTT	3:183513243:A:ATTTTTTTTTTTTT	183513243	A	ATTTTTTTTTTTTT	0.53	0.95	-0.0122	0.00208	4.96e-09	NA	NA	NA
3	183896135	184057101	3:183976103:C:T	rs11546878	183976103	C	T	0.82	1	0.0171	0.00268	2.3e-10	NA	NA	NA
3	12818037	13045382	3:12926096:C:T	rs2569993	12926096	C	T	0.32	0.99	0.0131	0.00218	1.5e-09	NA	NA	NA
3	185463488	185914918	3:185826740:G:T	rs869400	185826740	G	T	0.81	0.99	0.0296	0.00262	2.87e-29	NA	NA	NA
3	194790657	195197089	3:194876993:C:T	rs11721261	194876993	C	T	0.72	0.99	0.0126	0.00227	3.3e-08	NA	NA	NA
3	195922985	196315211	3:196170985:C:G	rs6583310	196170985	C	G	0.44	0.99	0.0141	0.00205	1.05e-11	NA	NA	NA
3	15501860	16084794	3:15807354:C:CAA	3:15807354:C:CAA	15807354	C	CAA	0.64	0.98	-0.0133	0.00214	6.52e-10	NA	NA	NA
3	19857681	20944593	3:20432033:A:G	rs34373881	20432033	A	G	0.28	0.99	-0.0146	0.00227	2.24e-10	NA	NA	NA
3	24907376	25449217	3:25095911:A:G	rs1609783	25095911	A	G	0.53	0.99	0.014	0.00205	4.66e-12	NA	NA	NA
3	34816489	35914637	3:35141900:A:T	rs75384631	35141900	A	T	0.11	0.99	0.0198	0.0032	1.05e-09	0.0187	0.00321	7.92e-09
3	34816489	35914637	3:35719107:T:TA	3:35719107:T:TA	35719107	T	TA	0.31	0.98	-0.0159	0.00222	1.48e-12	-0.0153	0.00223	1.12e-11
4	2355702	3516217	4:3142660:C:CACTT	4:3142660:C:CACTT	3142660	C	CACTT	0.075	0.97	0.0281	0.0039	1.07e-12	NA	NA	NA
4	44935965	46056478	4:45186139:A:G	rs10938398	45186139	A	G	0.43	1	0.03	0.00206	1.43e-47	NA	NA	NA
4	49317691	53758674	4:53289490:T:TTA	rs35488113	53289490	T	TTA	0.49	1	0.0117	0.00204	1.3e-08	NA	NA	NA
4	54551433	54657948	4:54576884:A:C	rs1871028	54576884	A	C	0.57	1	-0.0115	0.00205	2.64e-08	NA	NA	NA
4	55429155	55683619	4:55495948:G:T	rs34772064	55495948	G	T	0.56	1	-0.0152	0.00205	2.05e-13	NA	NA	NA
4	55686001	55810222	4:55708925:C:T	rs2726631	55708925	C	T	0.53	0.99	-0.012	0.00204	5.6e-09	NA	NA	NA
4	65582385	66221697	4:65785466:A:T	rs28537413	65785466	A	T	0.7	0.97	0.0137	0.00224	1.53e-09	NA	NA	NA
4	68059520	68609588	4:68446626:A:T	rs3775872	68446626	A	T	0.64	0.99	0.0127	0.00212	3.2e-09	NA	NA	NA
4	80476431	80984835	4:80808820:C:T	rs11724750	80808820	C	T	0.41	1	0.0133	0.00207	1.75e-10	NA	NA	NA
4	88590554	89302674	4:89054667:A:G	rs4148155	89054667	A	G	0.89	1	0.0213	0.00319	3.64e-11	NA	NA	NA
4	90912081	91434530	4:91258772:C:CT	4:91258772:C:CT	91258772	C	CT	0.58	0.95	0.0119	0.00211	2.39e-08	NA	NA	NA
4	17782592	19769086	4:17991522:A:C	rs35852935	17991522	A	C	0.96	0.98	-0.0324	0.00556	8.48e-09	-0.0311	0.00556	3.12e-08
4	17782592	19769086	4:18351898:C:T	rs66679256	18351898	C	T	0.56	1	-0.0167	0.00205	6.18e-16	-0.0164	0.00205	2.33e-15
4	95686075	96182408	4:96157764:A:AG	4:96157764:A:AG	96157764	A	AG	0.36	0.99	0.0128	0.00213	3.02e-09	NA	NA	NA
4	99629017	100586358	4:100239319:C:T	rs1229984	100239319	C	T	0.98	1	0.0436	0.00681	1.58e-10	NA	NA	NA
4	101919593	104379012	4:102708997:A:C	rs7377083	102708997	A	C	0.43	0.98	0.0213	0.00207	1.81e-24	0.0171	0.00211	7.39e-16
4	101919593	104379012	4:103188709:C:T	rs13107325	103188709	C	T	0.93	1	-0.0475	0.00388	4.55e-34	-0.0415	0.00395	1.88e-25
4	112526906	112872406	4:112691992:C:T	rs326894	112691992	C	T	0.4	1	-0.013	0.00208	4.65e-10	NA	NA	NA
4	113246850	113537746	4:113323430:A:C	rs57590313	113323430	A	C	0.19	0.95	0.0177	0.00265	3.93e-11	NA	NA	NA
4	130476695	131099911	4:130724740:C:T	rs4398538	130724740	C	T	0.64	0.99	-0.0146	0.00213	1.19e-11	NA	NA	NA
4	136752638	137402308	4:137083193:A:C	rs1296328	137083193	A	C	0.44	0.99	0.0183	0.00206	6.55e-19	NA	NA	NA
4	139712697	139817169	4:139750074:C:G	rs12186148	139750074	C	G	0.43	0.98	0.0114	0.00207	4.07e-08	NA	NA	NA
4	140710320	140980215	4:140863365:A:C	rs57800857	140863365	A	C	0.63	0.99	0.0156	0.00212	3.21e-13	NA	NA	NA
4	142857378	143238682	4:143067054:A:G	rs35390852	143067054	A	G	0.12	0.99	0.0171	0.00309	2.62e-08	NA	NA	NA
4	19968282	20457980	4:20120863:A:G	rs1485554	20120863	A	G	0.12	1	0.0231	0.0031	1.6e-13	NA	NA	NA
4	143487095	144297249	4:144106009:A:G	rs62330278	144106009	A	G	0.4	0.99	0.012	0.00209	1.1e-08	NA	NA	NA
4	145226600	146178041	4:145982563:A:G	rs6823268	145982563	A	G	0.63	1	-0.0131	0.0021	6.95e-10	NA	NA	NA
4	147151811	148002572	4:147354089:C:T	rs113079574	147354089	C	T	0.81	0.99	0.0162	0.0026	6.64e-10	NA	NA	NA
4	152292447	153127036	4:152931436:C:T	rs750090	152931436	C	T	0.36	0.98	-0.0128	0.00215	9.17e-10	NA	NA	NA
4	161842576	162214718	4:162132758:C:T	rs6843852	162132758	C	T	0.49	1	-0.0129	0.00203	4.08e-10	NA	NA	NA
4	162817727	163224677	4:163018483:C:T	rs77978620	163018483	C	T	0.8	0.98	-0.0152	0.00256	4.07e-09	NA	NA	NA
4	164264052	164502880	4:164359678:A:T	rs148636479	164359678	A	T	0.97	0.88	0.0388	0.00647	2.89e-09	NA	NA	NA
4	170977003	172031961	4:171609715:A:T	rs55920177	171609715	A	T	0.87	1	0.0184	0.00304	2.09e-09	NA	NA	NA
4	173211930	173791157	4:173675994:C:CA	4:173675994:C:CA	173675994	C	CA	0.56	0.97	0.0115	0.00208	4.53e-08	NA	NA	NA
4	180122093	180292239	4:180167906:A:G	rs7683836	180167906	A	G	0.56	0.99	-0.0135	0.00205	8.72e-11	NA	NA	NA
4	25083240	25469878	4:25408838:A:G	rs34811474	25408838	A	G	0.23	1	-0.03	0.00241	4.45e-35	NA	NA	NA
4	187711472	187839153	4:187743245:A:G	rs35408866	187743245	A	G	0.13	0.99	0.0168	0.00299	2.47e-08	NA	NA	NA
4	28204991	28873196	4:28526950:A:AAAAC	4:28526950:A:AAAAC	28526950	A	AAAAC	0.17	0.99	-0.0207	0.00275	7.51e-14	NA	NA	NA
4	30460817	31087278	4:30842780:A:G	rs4527444	30842780	A	G	0.46	1	-0.0145	0.00204	2.07e-12	NA	NA	NA
4	34670471	35151218	4:34926958:C:T	rs6852808	34926958	C	T	0.3	1	0.0124	0.00223	3.31e-08	NA	NA	NA
4	38518943	38917465	4:38699657:A:G	rs3209570	38699657	A	G	0.4	0.98	-0.0134	0.0021	2.18e-10	NA	NA	NA
4	44164082	44864178	4:44431494:C:G	rs6447335	44431494	C	G	0.75	0.99	0.013	0.00235	4.18e-08	NA	NA	NA
5	3456718	3607636	5:3574564:C:T	rs6867471	3574564	C	T	0.64	1	0.0133	0.00212	4.33e-10	NA	NA	NA
5	77283789	77816123	5:77389973:A:G	rs252749	77389973	A	G	0.25	1	-0.0141	0.00235	2.51e-09	NA	NA	NA
5	80667221	81063727	5:80830788:A:G	rs59893724	80830788	A	G	0.76	1	0.0195	0.00236	3.5e-16	NA	NA	NA
5	86492926	88891063	5:86759713:A:T	rs323759	86759713	A	T	0.98	0.98	-0.0434	0.00658	6.94e-11	-0.0387	0.00659	6.52e-09
5	86492926	88891063	5:87715465:A:G	rs6884773	87715465	A	G	0.77	1	0.0201	0.00241	1.49e-16	0.0186	0.00241	2.35e-14
5	86492926	88891063	5:87988934:C:T	rs1477290	87988934	C	T	0.14	0.98	0.0355	0.00299	2.55e-32	0.0345	0.003	1.33e-30
5	86492926	88891063	5:88798726:A:T	rs35843836	88798726	A	T	0.63	1	-0.0161	0.00211	4.55e-14	-0.0148	0.00211	3.8e-12
5	90977784	93647956	5:92547517:A:G	rs191621046	92547517	A	G	0.038	0.99	0.0275	0.0053	2.53e-08	NA	NA	NA
5	93901848	94451042	5:94215894:C:T	rs159029	94215894	C	T	0.25	1	0.0135	0.00236	1.27e-08	NA	NA	NA
5	95196207	95771727	5:95728898:C:G	rs6235	95728898	C	G	0.73	1	-0.0172	0.0023	1.14e-13	NA	NA	NA
5	95823009	95948832	5:95856501:C:T	rs2611742	95856501	C	T	0.39	1	0.0148	0.00208	9.36e-13	NA	NA	NA
5	95964235	96374750	5:96080883:A:G	rs3822683	96080883	A	G	0.78	0.99	0.0154	0.00246	5.49e-10	NA	NA	NA
5	101207708	102696734	5:102043687:A:G	rs4703240	102043687	A	G	0.41	0.99	0.0124	0.00208	3.64e-09	NA	NA	NA
5	103670867	104249310	5:103942055:A:AATTTAT	5:103942055:A:AATTTAT	103942055	A	AATTTAT	0.52	1	-0.0122	0.00204	3.47e-09	NA	NA	NA
5	27093544	27315365	5:27180374:G:GT	rs199968817	27180374	G	GT	0.28	1	-0.0138	0.00226	1.27e-09	NA	NA	NA
5	105436855	105894055	5:105874890:C:CT	rs56220792	105874890	C	CT	0.42	0.99	-0.0119	0.00207	1.27e-08	NA	NA	NA
5	106118296	106393211	5:106377791:A:G	rs35727810	106377791	A	G	0.75	1	0.0136	0.00235	8.54e-09	NA	NA	NA
5	107264051	108249885	5:107478679:T:TATAATA	rs10623997	107478679	T	TATAATA	0.76	0.94	0.0245	0.00246	4.69e-23	NA	NA	NA
5	111980633	112564650	5:112468138:T:TATACACAC	rs765791981	112468138	T	TATACACAC	0.25	0.97	0.0146	0.00239	1.56e-09	NA	NA	NA
5	113517829	114631549	5:113987780:A:G	rs17669543	113987780	A	G	0.23	1	0.0161	0.00243	5.64e-11	NA	NA	NA
5	119043458	119508728	5:119313819:A:AC	rs11416364	119313819	A	AC	0.46	0.99	0.0143	0.00205	4.6e-12	NA	NA	NA
5	122495281	123189660	5:122699198:C:CTA	rs34732995	122699198	C	CTA	0.54	1	0.0156	0.00204	3.31e-14	NA	NA	NA
5	124202948	124425506	5:124336163:G:GA	5:124336163:G:GA	124336163	G	GA	0.52	0.97	0.0117	0.00207	2.48e-08	NA	NA	NA
5	129454144	131812182	5:130367792:A:G	rs7341051	130367792	A	G	0.82	0.93	0.0154	0.00273	2.38e-08	NA	NA	NA
5	133424050	134322546	5:133861663:C:T	rs329118	133861663	C	T	0.58	1	0.0153	0.00206	2.29e-13	NA	NA	NA
5	42857101	43778253	5:43190861:T:TA	rs796338714	43190861	T	TA	0.41	0.93	-0.0156	0.00214	5.06e-13	NA	NA	NA
5	137501183	140321932	5:139080745:A:G	rs13174863	139080745	A	G	0.85	0.98	-0.0207	0.00289	2.03e-13	-0.0201	0.00289	1.28e-12
5	137501183	140321932	5:139714564:C:T	rs2074613	139714564	C	T	0.44	1	-0.0118	0.00205	8.74e-09	-0.0113	0.00205	4.63e-08
5	140644971	141140452	5:140990108:C:T	rs10063055	140990108	C	T	0.74	1	-0.0135	0.00233	1.08e-08	NA	NA	NA
5	143740469	144873593	5:144485978:A:G	rs13160735	144485978	A	G	0.32	0.99	0.0131	0.00218	2.61e-09	NA	NA	NA
5	152364168	152867375	5:152515823:A:T	rs2579040	152515823	A	T	0.72	1	-0.0142	0.00227	6.28e-10	NA	NA	NA
5	153051642	153691009	5:153089361:A:T	rs6867011	153089361	A	T	0.84	0.99	0.0138	0.00281	1.01e-06	0.0165	0.00283	8.12e-09
5	153051642	153691009	5:153544512:C:T	rs4958702	153544512	C	T	0.57	1	-0.0162	0.00206	5.35e-15	-0.0175	0.00207	4.31e-17
5	158112382	158679224	5:158271680:C:T	rs17056301	158271680	C	T	0.25	0.99	0.0132	0.00234	2.64e-08	NA	NA	NA
5	159895541	160101548	5:159984492:C:T	rs4921301	159984492	C	T	0.79	0.98	0.0154	0.00253	1.6e-09	NA	NA	NA
5	170201715	170774743	5:170529335:C:T	rs245769	170529335	C	T	0.27	1	-0.0188	0.00229	3.74e-16	NA	NA	NA
5	173227000	173615663	5:173277247:C:T	rs192829047	173277247	C	T	0.016	0.91	0.0488	0.00854	1.15e-08	NA	NA	NA
5	46396402	52038812	5:50701750:A:T	rs6874700	50701750	A	T	0.36	1	0.0129	0.00211	1.37e-09	NA	NA	NA
5	58894234	59570731	5:59364244:G:GTTAT	rs71606623	59364244	G	GTTAT	0.69	0.96	-0.0127	0.00224	2.01e-08	NA	NA	NA
5	62540580	63073303	5:63020950:G:GA	rs55908499	63020950	G	GA	0.54	0.96	-0.0155	0.00208	1.8e-13	NA	NA	NA
5	63734823	64239731	5:63927239:C:T	rs10050620	63927239	C	T	0.67	1	0.014	0.00217	1.69e-10	0.0131	0.00218	2.32e-09
5	63734823	64239731	5:63978255:A:G	rs2610245	63978255	A	G	0.48	0.97	0.0139	0.00207	3.38e-11	0.0131	0.00207	4.64e-10
5	66019267	66223386	5:66200783:C:T	rs249612	66200783	C	T	0.28	0.99	-0.0146	0.00227	2.08e-10	NA	NA	NA
5	74240527	75301642	5:75003678:C:T	rs2307111	75003678	C	T	0.39	1	-0.0289	0.00208	3.03e-43	NA	NA	NA
6	5938313	6038733	6:5979069:C:T	rs9378999	5979069	C	T	0.66	0.99	0.0124	0.00216	1.26e-08	NA	NA	NA
6	24131022	25076717	6:24749104:C:T	rs12203240	24749104	C	T	0.084	0.96	-0.0225	0.00375	2.92e-09	NA	NA	NA
6	25118106	33817452	6:26168903:A:G	rs2066295	26168903	A	G	0.77	1	0.017	0.00242	3.73e-12	0.0159	0.00246	1.57e-10
6	25118106	33817452	6:29335360:C:T	rs16894771	29335360	C	T	0.14	0.99	-0.0146	0.00297	1.05e-06	-0.0181	0.00309	5.87e-09
6	25118106	33817452	6:30584133:A:G	rs55777621	30584133	A	G	0.035	1	0.032	0.00552	9.18e-09	0.042	0.0057	2.84e-13
6	25118106	33817452	6:31324372:G:GA	6:31324372:G:GA	31324372	G	GA	0.23	0.96	-0.0185	0.00248	1.46e-13	-0.0163	0.00252	1.5e-10
6	25118106	33817452	6:31595882:A:C	rs1046080	31595882	A	C	0.72	1	0.0218	0.00226	9.02e-22	0.0201	0.00231	7.66e-18
6	25118106	33817452	6:32433759:C:T	rs35880697	32433759	C	T	0.84	0.92	0.0166	0.00287	1e-08	0.0195	0.0029	2.67e-11
6	25118106	33817452	6:33308607:A:G	rs9277990	33308607	A	G	0.81	1	-0.0208	0.00262	2.25e-15	-0.0208	0.00263	3.97e-15
6	33993639	35821317	6:34701981:C:CATTT	rs113344808	34701981	C	CATTT	0.69	0.97	-0.0289	0.00222	2.85e-38	-0.031	0.00225	1.14e-42
6	33993639	35821317	6:35003603:G:T	rs2820232	35003603	G	T	0.57	1	-0.00807	0.00206	0.000107	-0.0125	0.00208	3.31e-09
6	37756250	38684829	6:38214150:C:T	rs17757975	38214150	C	T	0.15	1	-0.017	0.00286	4.1e-09	NA	NA	NA
6	40151454	40412425	6:40362023:C:T	rs9471333	40362023	C	T	0.45	1	0.0233	0.00205	9.12e-30	NA	NA	NA
6	42455581	42732115	6:42671842:T:TA	6:42671842:T:TA	42671842	T	TA	0.51	0.99	-0.0126	0.00205	1.01e-09	NA	NA	NA
6	42908546	43738529	6:43588228:A:G	rs534751786	43588228	A	G	0.027	1	-0.0414	0.00629	7.21e-11	NA	NA	NA
6	43751536	43766884	6:43757896:A:C	rs998584	43757896	A	C	0.48	0.99	-0.0127	0.00204	7.11e-10	NA	NA	NA
6	46228444	46689729	6:46398004:C:G	rs1554790	46398004	C	G	0.51	1	-0.0124	0.00204	1.76e-09	NA	NA	NA
6	48254028	52251942	6:50816887:G:T	rs72892910	50816887	G	T	0.83	1	-0.0407	0.0027	9.43e-51	-0.0367	0.00281	2.52e-38
6	48254028	52251942	6:50829471:A:G	rs4715208	50829471	A	G	0.24	1	-0.0279	0.00236	1.13e-31	-0.0176	0.00246	1.75e-12
6	48254028	52251942	6:51169536:A:C	rs1327264	51169536	A	C	0.56	0.99	0.0112	0.00206	6.36e-08	0.014	0.00207	1.87e-11
6	48254028	52251942	6:51760527:C:T	rs2474896	51760527	C	T	0.45	0.98	-0.0163	0.00206	4.96e-15	-0.0135	0.00207	1.12e-10
6	9295293	9565943	6:9510030:C:T	rs9463175	9510030	C	T	0.66	0.98	0.0119	0.00217	4.64e-08	NA	NA	NA
6	63553760	64753796	6:64174931:C:CA	rs200769207	64174931	C	CA	0.5	0.91	-0.0123	0.00213	1.21e-08	NA	NA	NA
6	69200497	70592302	6:70195719:A:C	rs7381960	70195719	A	C	0.32	0.95	-0.0127	0.00224	2.04e-08	NA	NA	NA
6	73654333	73761238	6:73742152:A:G	rs7776021	73742152	A	G	0.29	1	0.0131	0.00225	8.73e-09	NA	NA	NA
6	80281383	82335150	6:81148579:A:G	rs9344002	81148579	A	G	0.12	0.99	-0.0175	0.00319	1.64e-08	NA	NA	NA
6	83136434	83571155	6:83433228:A:G	rs9294260	83433228	A	G	0.48	0.99	0.0135	0.00205	7.17e-11	NA	NA	NA
6	89990956	90634497	6:90325025:C:G	rs77346201	90325025	C	G	0.049	0.99	0.0284	0.00472	2.28e-09	NA	NA	NA
6	93370096	93698400	6:93629042:A:G	rs2506942	93629042	A	G	0.56	1	0.0119	0.00205	1.03e-08	NA	NA	NA
6	97259473	98866001	6:97806419:G:GGA	6:97806419:G:GGA	97806419	G	GGA	0.35	0.99	-0.0158	0.00215	3.75e-13	-0.0145	0.00216	2.91e-11
6	97259473	98866001	6:98421721:C:T	rs6938973	98421721	C	T	0.6	1	0.0181	0.00208	4.25e-18	0.0171	0.00209	3.44e-16
6	100599097	100804916	6:100629078:C:T	rs57989773	100629078	C	T	0.24	0.94	0.0147	0.00244	2.75e-09	NA	NA	NA
6	100876241	101832810	6:101128787:C:T	rs239189	101128787	C	T	0.47	1	0.012	0.00205	6.51e-09	NA	NA	NA
6	12019241	12204263	6:12142817:A:G	rs10947793	12142817	A	G	0.63	0.99	0.0139	0.00212	9.38e-11	NA	NA	NA
6	104449904	105350842	6:104819501:G:GA	rs557114450	104819501	G	GA	0.81	0.97	0.0194	0.00261	1.79e-13	NA	NA	NA
6	108496204	109033394	6:108888593:C:G	rs2253310	108888593	C	G	0.37	1	-0.0182	0.00211	1.19e-17	NA	NA	NA
6	119449357	120463963	6:120173501:C:G	rs13218383	120173501	C	G	0.67	1	0.0139	0.00216	1.95e-10	NA	NA	NA
6	124812221	125007197	6:124925032:C:G	rs2875762	124925032	C	G	0.24	0.99	0.0148	0.00239	8.64e-10	NA	NA	NA
6	125807193	126306653	6:126090277:C:T	rs1159974	126090277	C	T	0.53	1	0.014	0.00204	1.11e-11	NA	NA	NA
6	131720876	131974932	6:131859814:C:T	rs2749929	131859814	C	T	0.21	0.99	0.0146	0.0025	8.44e-09	NA	NA	NA
6	143085596	143248161	6:143186572:G:GA	6:143186572:G:GA	143186572	G	GA	0.49	0.99	-0.0133	0.00204	1.34e-10	NA	NA	NA
6	153144984	153542850	6:153375907:C:T	rs7749708	153375907	C	T	0.71	0.99	-0.0145	0.00224	1.65e-10	NA	NA	NA
6	154192108	154461737	6:154333183:C:T	rs9478496	154333183	C	T	0.16	0.99	0.0195	0.00275	2.15e-12	NA	NA	NA
6	155760619	156082706	6:155987825:A:G	rs9478671	155987825	A	G	0.79	0.99	-0.0139	0.0025	3.19e-08	NA	NA	NA
6	12882524	13210388	6:13180454:C:T	rs11757278	13180454	C	T	0.31	1	-0.0137	0.00221	8.12e-10	NA	NA	NA
6	156632554	156727766	6:156685642:A:G	rs9371992	156685642	A	G	0.73	0.98	-0.0132	0.0023	1.28e-08	NA	NA	NA
6	162930993	163343501	6:163009030:A:T	rs13210756	163009030	A	T	0.13	0.96	-0.0222	0.0031	1.28e-12	NA	NA	NA
6	18299300	19431082	6:18862440:A:G	rs113408367	18862440	A	G	0.99	0.96	-0.0535	0.00896	3.42e-09	NA	NA	NA
6	19673143	19826305	6:19724989:C:T	rs6909668	19724989	C	T	0.41	0.98	-0.0118	0.00208	1.94e-08	NA	NA	NA
6	20374504	21132663	6:20488897:A:G	rs1322842	20488897	A	G	0.39	0.99	0.0127	0.0021	2.17e-09	NA	NA	NA
6	21807709	21990165	6:21919387:A:G	rs7760082	21919387	A	G	0.67	1	-0.013	0.00217	2.81e-09	NA	NA	NA
6	23665836	23935755	6:23874157:G:T	rs9466957	23874157	G	T	0.65	0.93	-0.0145	0.00221	9.97e-11	NA	NA	NA
7	1237783	1328979	7:1272278:C:CCCCT	7:1272278:C:CCCCT	1272278	C	CCCCT	0.78	0.95	0.0155	0.00251	9.93e-10	NA	NA	NA
7	44590277	44942538	7:44784697:C:T	rs799449	44784697	C	T	0.44	0.99	-0.0159	0.00206	1.01e-14	NA	NA	NA
7	49285761	49634269	7:49616203:A:G	rs10269783	49616203	A	G	0.39	1	0.0136	0.00209	3.99e-11	NA	NA	NA
7	50422963	50696413	7:50564204:G:T	rs3807566	50564204	G	T	0.56	0.99	0.0122	0.00205	3.92e-09	NA	NA	NA
7	68784962	70012774	7:69819103:A:T	rs10486875	69819103	A	T	0.25	0.99	0.0153	0.00238	2.03e-10	NA	NA	NA
7	70019792	70114409	7:70105168:C:T	rs10950207	70105168	C	T	0.62	1	-0.0131	0.0021	5.33e-10	NA	NA	NA
7	71310526	72764600	7:71437104:A:G	rs12538435	71437104	A	G	0.74	1	0.0149	0.00232	1.7e-10	NA	NA	NA
7	73999679	75201523	7:74347183:G:T	rs116903188	74347183	G	T	0.13	0.65	-0.0313	0.00375	1.48e-16	-0.0246	0.00381	1.7e-10
7	73999679	75201523	7:75050086:C:T	rs236660	75050086	C	T	0.57	0.93	0.0246	0.00214	2.74e-30	0.0222	0.00217	3.15e-24
7	76391199	77103731	7:76637391:A:G	rs6953561	76637391	A	G	0.83	0.97	-0.0275	0.00275	3.71e-24	NA	NA	NA
7	77664349	77893205	7:77827064:G:GA	rs3840590	77827064	G	GA	0.65	0.98	0.0162	0.00215	8.54e-14	NA	NA	NA
7	78094593	78231849	7:78141093:T:TA	7:78141093:T:TA	78141093	T	TA	0.26	0.99	0.016	0.00232	7.48e-12	NA	NA	NA
7	1792235	2313568	7:1872921:C:T	rs4721089	1872921	C	T	0.22	1	-0.019	0.00248	3.17e-14	NA	NA	NA
7	98716923	99950801	7:99107727:A:C	rs3901286	99107727	A	C	0.15	1	-0.0232	0.00284	7.2e-16	NA	NA	NA
7	100528261	100921775	7:100803265:A:G	rs78558757	100803265	A	G	0.59	0.99	-0.0126	0.00208	1.69e-09	NA	NA	NA
7	103396633	103548135	7:103416541:A:C	rs12375196	103416541	A	C	0.42	0.99	0.0185	0.00207	9.17e-19	NA	NA	NA
7	110556521	111403589	7:111360679:C:T	rs76672197	111360679	C	T	0.053	0.98	0.0254	0.00459	3.94e-08	NA	NA	NA
7	112728007	115383383	7:113035833:C:T	rs1524445	113035833	C	T	0.58	0.98	0.0191	0.00208	8.7e-20	0.0182	0.00208	3.92e-18
7	112728007	115383383	7:113560607:A:T	rs7795394	113560607	A	T	0.62	1	-0.0168	0.0021	2.17e-15	-0.0172	0.00211	6e-16
7	112728007	115383383	7:114352615:A:G	rs1840660	114352615	A	G	0.39	0.99	0.0157	0.0021	8.11e-14	0.0168	0.0021	1.58e-15
7	121936298	122019159	7:121964349:C:T	rs1899689	121964349	C	T	0.61	1	-0.0122	0.00209	7.44e-09	NA	NA	NA
7	129939395	130499497	7:129996034:T:TC	rs11406302	129996034	T	TC	0.33	0.98	-0.0112	0.0022	3.79e-07	-0.0122	0.0022	4.26e-08
7	129939395	130499497	7:130417814:A:G	rs3909553	130417814	A	G	0.048	0.99	-0.0263	0.00479	4.73e-08	-0.0282	0.0048	6e-09
7	137331959	137565501	7:137410348:T:TA	rs34222832	137410348	T	TA	0.66	0.98	-0.0123	0.00217	2.36e-08	NA	NA	NA
7	138638096	139110200	7:138817193:C:T	rs11525873	138817193	C	T	0.098	0.99	-0.023	0.00342	3.13e-11	NA	NA	NA
7	139758627	139956375	7:139885277:G:T	rs62491456	139885277	G	T	0.9	0.99	-0.0198	0.00343	1.2e-08	NA	NA	NA
7	3070300	3236543	7:3125220:C:T	rs4722398	3125220	C	T	0.86	1	-0.0188	0.00296	3.74e-10	NA	NA	NA
7	147518334	147754561	7:147676880:A:G	rs6944674	147676880	A	G	0.39	0.99	-0.0122	0.0021	9.22e-09	NA	NA	NA
7	150553553	150873363	7:150645534:G:T	rs1805123	150645534	G	T	0.25	1	-0.0165	0.00236	5.35e-12	-0.015	0.00238	4.46e-10
7	150553553	150873363	7:150798980:A:G	rs749319	150798980	A	G	0.3	0.99	0.0145	0.00223	1.25e-10	0.013	0.00224	1.04e-08
7	5472305	6195379	7:5539725:T:TA	rs35585441	5539725	T	TA	0.17	0.82	0.0168	0.00302	3.59e-08	NA	NA	NA
7	14618026	14745254	7:14645949:A:G	rs9638713	14645949	A	G	0.025	0.99	0.0377	0.00655	4.63e-09	NA	NA	NA
7	24170616	24407877	7:24354300:A:G	rs4307239	24354300	A	G	0.54	0.99	-0.0115	0.00205	2.62e-08	NA	NA	NA
7	26694578	27295874	7:26698848:A:G	rs11971041	26698848	A	G	0.91	0.99	-0.0201	0.00362	3.68e-08	NA	NA	NA
7	32223859	33452179	7:32369148:A:G	rs215634	32369148	A	G	0.39	1	0.0159	0.0021	3.39e-14	NA	NA	NA
7	38643969	40438273	7:39075521:A:AT	rs34391054	39075521	A	AT	0.12	0.98	0.0199	0.00319	6.62e-10	0.0193	0.00319	2.41e-09
7	38643969	40438273	7:39403859:C:CT	7:39403859:C:CT	39403859	C	CT	0.24	0.91	-0.0173	0.0025	7.46e-12	-0.0168	0.0025	2.73e-11
8	2796719	2972031	8:2933476:A:G	rs62488401	2933476	A	G	0.28	0.94	-0.013	0.00233	2.92e-08	NA	NA	NA
8	27067852	27329127	8:27261138:C:G	rs117176448	27261138	C	G	0.9	1	-0.0223	0.00346	1.84e-10	NA	NA	NA
8	27924204	28159988	8:27985864:A:G	rs142583374	27985864	A	G	0.13	1	0.0168	0.003	2.89e-08	0.0187	0.00302	9.79e-10
8	27924204	28159988	8:28143259:A:C	rs7009996	28143259	A	C	0.36	1	0.0115	0.00213	3.96e-08	0.0128	0.00214	1.31e-09
8	30587253	31076220	8:30863938:C:T	rs10954772	30863938	C	T	0.69	0.98	-0.0161	0.00221	5.98e-13	NA	NA	NA
8	32126063	32572130	8:32412304:G:T	rs2466103	32412304	G	T	0.3	1	0.0123	0.00221	3.48e-08	NA	NA	NA
8	33045214	33644336	8:33291129:C:CA	rs375300236	33291129	C	CA	0.48	0.86	-0.0121	0.0022	4.85e-08	NA	NA	NA
8	38069128	38472824	8:38333062:G:T	rs2468964	38333062	G	T	0.6	1	-0.0126	0.00208	2.16e-09	NA	NA	NA
8	60474926	61044183	8:60883426:A:G	rs583948	60883426	A	G	0.44	0.94	0.0125	0.00212	5.16e-09	NA	NA	NA
8	62006450	62440306	8:62054463:A:C	rs12681792	62054463	A	C	0.19	0.99	0.0152	0.00258	5.42e-09	NA	NA	NA
8	64288028	65075004	8:64703342:C:T	rs1915792	64703342	C	T	0.52	0.99	0.0133	0.00204	2.4e-11	NA	NA	NA
8	66988442	67427938	8:67209546:C:CGT	8:67209546:C:CGT	67209546	C	CGT	0.26	0.99	-0.0157	0.00234	3.03e-11	NA	NA	NA
8	4275310	4338374	8:4288577:G:T	rs1658820	4288577	G	T	0.76	0.99	-0.0134	0.00239	2.42e-08	NA	NA	NA
8	73352415	73787480	8:73440371:G:T	rs35957544	73440371	G	T	0.42	1	0.02	0.00207	6.39e-22	NA	NA	NA
8	74281520	74920912	8:74678436:G:GGGAGGAGAGGAGAAGAAAGAGAAAA	8:74678436:G:GGGAGGAGAGGAGAAGAAAGAGAAAA	74678436	G	GGGAGGAGAGGAGAAGAAAGAGAAAA	0.11	0.98	0.02	0.00323	8.54e-10	NA	NA	NA
8	76269863	77373143	8:76660225:A:G	rs2596121	76660225	A	G	0.41	0.99	-0.0183	0.00208	3.61e-18	-0.014	0.00214	9.71e-11
8	76269863	77373143	8:77235251:T:TG	rs35853762	77235251	T	TG	0.44	0.99	-0.0208	0.00206	1.52e-23	-0.0174	0.00212	4.03e-16
8	84924376	87923498	8:85642746:C:CAT	8:85642746:C:CAT	85642746	C	CAT	0.24	0.99	-0.0159	0.00241	6.73e-11	-0.015	0.00241	8.1e-10
8	84924376	87923498	8:87469638:A:ATCTG	8:87469638:A:ATCTG	87469638	A	ATCTG	0.52	0.95	0.0137	0.00209	8.03e-11	0.0129	0.00209	9.67e-10
8	89105660	89852181	8:89434405:C:T	rs1504797	89434405	C	T	0.3	1	-0.0138	0.00222	8.44e-10	NA	NA	NA
8	95286641	96040216	8:95578426:C:T	rs10111287	95578426	C	T	0.72	0.99	0.0161	0.00227	8.17e-14	NA	NA	NA
8	116415131	117131332	8:116671848:A:G	rs4876611	116671848	A	G	0.28	1	-0.0195	0.00227	1.26e-17	NA	NA	NA
8	118811613	119083405	8:118884738:T:TA	rs754601466	118884738	T	TA	0.11	0.98	0.0232	0.00334	4.79e-12	NA	NA	NA
8	126446308	126534955	8:126504383:C:CCACCAT	8:126504383:C:CCACCAT	126504383	C	CCACCAT	0.6	0.86	0.0142	0.00224	3.18e-10	NA	NA	NA
8	142610211	142679595	8:142617096:G:T	rs11782074	142617096	G	T	0.61	0.97	-0.0151	0.00213	2.26e-12	NA	NA	NA
8	7883119	12304418	8:10802146:C:T	rs12546366	10802146	C	T	0.55	0.99	-0.0212	0.00205	1.16e-24	NA	NA	NA
8	143267486	143522429	8:143364521:C:T	rs13275517	143364521	C	T	0.46	0.99	0.0127	0.00206	1.09e-09	NA	NA	NA
8	14002889	14514242	8:14095763:A:G	rs6530737	14095763	A	G	0.35	1	0.0152	0.00213	1.72e-12	0.0128	0.00217	5.31e-09
8	14002889	14514242	8:14333724:A:G	rs2126320	14333724	A	G	0.3	0.99	0.0155	0.00224	6.14e-12	0.0129	0.00228	1.95e-08
8	15377002	15707757	8:15577699:G:GTA	rs146671801	15577699	G	GTA	0.39	0.96	-0.0132	0.00213	1.02e-09	NA	NA	NA
8	20358790	20795750	8:20668624:G:T	rs2616192	20668624	G	T	0.33	0.99	-0.0146	0.00218	3.96e-11	NA	NA	NA
8	21902134	21994231	8:21973970:A:C	rs6557829	21973970	A	C	0.4	1	0.0108	0.00207	9.33e-09	NA	NA	NA
8	23206583	23488417	8:23431407:A:G	rs3174040	23431407	A	G	0.79	0.99	0.0161	0.00253	3.58e-10	NA	NA	NA
8	25557003	25845661	8:25666169:C:T	rs59104534	25666169	C	T	0.7	0.99	-0.0123	0.00223	4.55e-08	NA	NA	NA
9	8785055	8886476	9:8851463:G:T	rs2570967	8851463	G	T	0.34	0.99	-0.0126	0.00216	7.86e-09	NA	NA	NA
9	28347294	28602575	9:28414625:C:T	rs17770336	28414625	C	T	0.68	1	-0.0255	0.00217	1.83e-31	NA	NA	NA
9	29171927	29939098	9:29717279:A:C	rs10969334	29717279	A	C	0.39	1	-0.0132	0.00209	3.93e-10	NA	NA	NA
9	30076881	31115029	9:30823761:A:G	rs16916303	30823761	A	G	0.88	0.98	0.0195	0.00317	1.16e-09	NA	NA	NA
9	33596294	34769693	9:33940058:A:AAAG	9:33940058:A:AAAG	33940058	A	AAAG	0.078	0.89	-0.0241	0.00402	2.98e-09	NA	NA	NA
9	36907321	37389095	9:37278064:A:T	rs13289199	37278064	A	T	0.62	0.96	0.0137	0.00214	1.26e-10	NA	NA	NA
9	73403663	73926831	9:73777777:C:T	rs7038966	73777777	C	T	0.59	0.99	-0.013	0.00208	2.7e-10	NA	NA	NA
9	80277825	80918070	9:80457276:A:G	rs10869977	80457276	A	G	0.43	0.99	-0.012	0.00206	8.75e-09	NA	NA	NA
9	81301614	81428816	9:81349608:G:T	rs725959	81349608	G	T	0.59	0.99	0.0134	0.00208	1.61e-10	NA	NA	NA
9	81602881	82306000	9:81885878:C:T	rs62568207	81885878	C	T	0.085	1	-0.0209	0.00366	1.63e-08	NA	NA	NA
9	88619978	89029236	9:88915566:A:T	rs4877313	88915566	A	T	0.78	1	0.0146	0.00246	2.78e-10	NA	NA	NA
9	9946451	10244703	9:10125423:T:TTTATTATTATTATTATTATTA	9:10125423:T:TTTATTATTATTATTATTATTA	10125423	T	TTTATTATTATTATTATTATTA	0.19	0.97	0.0148	0.00266	3.38e-08	NA	NA	NA
9	91874864	92275114	9:92178472:A:T	rs3949781	92178472	A	T	0.54	0.99	0.0146	0.00205	1.61e-12	NA	NA	NA
9	94166045	94343986	9:94186973:A:C	rs10820852	94186973	A	C	0.27	1	-0.0157	0.00228	1.11e-11	NA	NA	NA
9	95926071	96674230	9:96395221:G:GCTGT	rs34696009	96395221	G	GCTGT	0.32	0.98	0.0166	0.0022	8.18e-14	NA	NA	NA
9	101870458	103461191	9:103113656:A:AC	9:103113656:A:AC	103113656	A	AC	0.38	0.96	0.0178	0.00214	1.5e-16	NA	NA	NA
9	111594187	111978048	9:111958746:C:G	rs2417998	111958746	C	G	0.29	0.99	0.0128	0.00225	1.74e-08	NA	NA	NA
9	120183261	120536345	9:120394427:C:CGT	rs149607570	120394427	C	CGT	0.65	0.99	0.0136	0.00215	3.35e-10	NA	NA	NA
9	120536844	121130882	9:120687550:A:T	rs80031633	120687550	A	T	0.46	0.96	-0.013	0.00209	7.65e-10	NA	NA	NA
9	122623997	122802186	9:122654933:A:T	rs139887373	122654933	A	T	0.099	0.96	0.0193	0.00348	3.68e-08	NA	NA	NA
9	124542116	124679371	9:124627012:A:G	rs6478538	124627012	A	G	0.32	1	0.0125	0.00218	1.41e-08	NA	NA	NA
9	126053841	126154636	9:126093999:C:T	rs10760277	126093999	C	T	0.61	0.99	-0.0134	0.0021	2.61e-10	NA	NA	NA
9	10964927	11992580	9:11832373:A:T	rs12376446	11832373	A	T	0.64	1	0.0156	0.00212	3.28e-13	NA	NA	NA
9	126938881	127204684	9:127056213:C:T	rs56141370	127056213	C	T	0.88	1	-0.0193	0.00317	1.79e-09	NA	NA	NA
9	129285729	129480257	9:129464856:A:G	rs3861879	129464856	A	G	0.56	0.99	-0.0142	0.00206	8.93e-12	NA	NA	NA
9	130900199	131663844	9:131026108:A:G	rs113132247	131026108	A	G	0.15	0.99	0.0186	0.00284	1.01e-10	NA	NA	NA
9	133434786	133823094	9:133788465:C:G	rs6597653	133788465	C	G	0.4	0.99	0.013	0.00209	6.65e-10	NA	NA	NA
9	13856995	14030460	9:13941396:C:T	rs13299074	13941396	C	T	0.19	1	-0.0146	0.00258	2.4e-08	NA	NA	NA
9	14419170	14542435	9:14459089:A:G	rs10756555	14459089	A	G	0.46	0.98	-0.0136	0.00206	7.46e-11	NA	NA	NA
9	15327584	16103066	9:15880555:A:G	rs10756713	15880555	A	G	0.56	0.99	0.021	0.00206	6.26e-24	NA	NA	NA
9	16711247	16810765	9:16712247:A:T	rs10962547	16712247	A	T	0.17	0.99	0.0231	0.00272	3.6e-17	NA	NA	NA
9	23093592	23392225	9:23228275:A:G	rs1934102	23228275	A	G	0.35	0.97	-0.0133	0.00217	1.13e-09	NA	NA	NA
9	27722858	27952448	9:27777012:C:T	rs7874154	27777012	C	T	0.49	0.99	0.0145	0.00204	1.44e-12	NA	NA	NA
10	16715852	16853229	10:16750948:C:CTT	rs35475612	16750948	C	CTT	0.31	0.99	-0.0144	0.0022	1.02e-10	NA	NA	NA
10	75712993	76839113	10:76421216:A:T	rs10824218	76421216	A	T	0.57	0.99	0.0126	0.00207	1.23e-09	NA	NA	NA
10	77184310	77661765	10:77295957:A:G	rs9415106	77295957	A	G	0.71	1	-0.011	0.00226	1.31e-06	-0.0137	0.00229	3.19e-09
10	77184310	77661765	10:77457079:C:CT	rs72000719	77457079	C	CT	0.77	0.93	0.0141	0.00251	2.81e-08	0.0168	0.00255	6.78e-11
10	78707452	78987111	10:78760959:C:T	rs11001963	78760959	C	T	0.42	0.98	-0.0116	0.00208	3.2e-08	NA	NA	NA
10	87294805	87699244	10:87490850:A:G	rs17399739	87490850	A	G	0.93	1	-0.0258	0.00402	1.86e-10	NA	NA	NA
10	87992073	88328709	10:88096047:C:G	rs10887578	88096047	C	G	0.5	0.99	0.0132	0.00205	1.66e-10	NA	NA	NA
10	92910751	93291749	10:93038530:A:G	rs2450445	93038530	A	G	0.32	1	-0.0147	0.00217	2.35e-11	NA	NA	NA
10	98949477	99279450	10:99001258:A:G	rs11189058	99001258	A	G	0.66	1	-0.0127	0.00215	5.1e-09	NA	NA	NA
10	99668137	100051681	10:99778226:A:G	rs2439823	99778226	A	G	0.45	0.99	-0.0201	0.00205	2.34e-22	NA	NA	NA
10	102201038	102555001	10:102415609:A:G	rs4075353	102415609	A	G	0.34	0.99	-0.0107	0.00215	8.38e-07	-0.0161	0.00222	6.66e-13
10	102201038	102555001	10:102447647:A:C	rs41310284	102447647	A	C	0.1	0.98	-0.0296	0.00339	3.4e-18	-0.0356	0.00349	1.86e-24
10	102625374	102774260	10:102626510:G:T	rs61873510	102626510	G	T	0.67	0.95	-0.017	0.00222	2.79e-14	NA	NA	NA
10	20617569	21243051	10:20905269:C:T	rs10764256	20905269	C	T	0.77	0.99	0.0146	0.00243	3e-09	NA	NA	NA
10	102960734	105456696	10:104111540:T:TACC	rs144741702	104111540	T	TACC	0.85	1	0.0171	0.00282	1.77e-09	0.0165	0.00282	6.71e-09
10	102960734	105456696	10:104220301:A:C	rs7075281	104220301	A	C	0.31	0.99	-0.0135	0.0022	1.22e-09	-0.0134	0.0022	1.45e-09
10	102960734	105456696	10:104776527:A:G	rs11191515	104776527	A	G	0.077	1	0.0278	0.00382	9.63e-15	0.0273	0.00382	2.74e-14
10	114692230	114868427	10:114765747:A:C	rs4575195	114765747	A	C	0.31	1	-0.0165	0.0022	9.77e-14	NA	NA	NA
10	118537806	118897767	10:118650996:C:T	rs10510025	118650996	C	T	0.75	0.99	-0.0169	0.00237	1.89e-12	NA	NA	NA
10	125171265	125275226	10:125220036:A:G	rs845084	125220036	A	G	0.26	0.99	0.017	0.00234	6.78e-13	NA	NA	NA
10	126305788	126740338	10:126587488:C:G	rs72828935	126587488	C	G	0.28	0.99	0.0165	0.00227	6.62e-13	NA	NA	NA
10	131055059	131193745	10:131128952:C:T	rs2542615	131128952	C	T	0.34	0.98	0.0128	0.00217	4.46e-09	NA	NA	NA
10	131759658	131917967	10:131783328:C:G	rs117118217	131783328	C	G	0.018	0.9	0.0454	0.00805	2.34e-08	NA	NA	NA
10	133866500	134038136	10:133978962:C:T	rs2172131	133978962	C	T	0.58	1	-0.0137	0.00206	5.53e-11	NA	NA	NA
10	21574028	22658778	10:21830104:A:G	rs11012732	21830104	A	G	0.67	1	-0.0212	0.00217	3.5e-22	NA	NA	NA
10	26891623	27915308	10:27309906:T:TA	rs34479808	27309906	T	TA	0.87	0.98	-0.017	0.00302	2.51e-08	NA	NA	NA
10	33915521	34150478	10:33971717:C:T	rs36021393	33971717	C	T	0.92	1	-0.0262	0.00382	1.11e-11	NA	NA	NA
10	53618852	53791873	10:53673286:A:G	rs4595495	53673286	A	G	0.58	1	-0.0132	0.00207	1.07e-10	NA	NA	NA
10	61816865	61892032	10:61860876:G:T	rs4948387	61860876	G	T	0.51	1	0.0117	0.00204	1.17e-08	NA	NA	NA
10	63695114	64056949	10:63782043:C:G	rs12761779	63782043	C	G	0.65	0.97	0.011	0.00217	4.57e-08	NA	NA	NA
10	64760091	65506612	10:65191645:G:T	rs7924036	65191645	G	T	0.5	1	0.0133	0.00204	9.92e-11	NA	NA	NA
11	664995	1059179	11:881639:C:T	rs7103389	881639	C	T	0.62	0.98	0.0146	0.00211	9.6e-12	NA	NA	NA
11	30059489	30616011	11:30430332:C:G	rs7942037	30430332	C	G	0.36	1	-0.0183	0.00212	1.24e-17	NA	NA	NA
11	42964901	43953796	11:43538772:A:T	rs10838117	43538772	A	T	0.49	1	-0.0128	0.00204	5.5e-10	-0.0126	0.00204	9.65e-10
11	42964901	43953796	11:43648786:A:AT	rs77762353	43648786	A	AT	0.31	0.99	0.0238	0.00221	8.43e-27	0.0237	0.00221	2.17e-26
11	42964901	43953796	11:43898020:A:G	rs10838193	43898020	A	G	0.32	0.98	-0.0126	0.0022	1.58e-08	-0.013	0.0022	5.02e-09
11	45118933	51594954	11:45426928:C:T	rs35072015	45426928	C	T	0.31	1	-0.0144	0.00221	1.07e-10	-0.0138	0.00221	7.22e-10
11	45118933	51594954	11:46139679:A:AGGAT	11:46139679:A:AGGAT	46139679	A	AGGAT	0.012	0.91	0.0631	0.00975	1.5e-10	0.0566	0.00976	9.49e-09
11	45118933	51594954	11:47529947:A:C	rs7124681	47529947	A	C	0.41	1	0.0265	0.00207	3.07e-37	0.0257	0.00207	5.53e-35
11	63765720	64698622	11:64049021:C:T	rs34292685	64049021	C	T	0.84	1	0.0193	0.00276	2.56e-12	NA	NA	NA
11	64728109	66783152	11:65639374:C:T	rs2234458	65639374	C	T	0.36	1	0.0194	0.00212	9.1e-20	0.0209	0.00213	1.91e-22
11	64728109	66783152	11:65836003:C:G	rs142808910	65836003	C	G	0.028	0.98	0.0332	0.00625	1.35e-07	0.04	0.00629	3.05e-10
11	68087831	68809272	11:68183165:G:T	rs552210841	68183165	G	T	0.54	0.77	0.0137	0.00232	5.34e-09	NA	NA	NA
11	69264238	69511653	11:69442884:C:CCTT	rs10657468	69442884	C	CCTT	0.43	0.99	0.015	0.00207	6.77e-13	NA	NA	NA
11	76432754	76512321	11:76479391:A:AGCCTTCCT	rs112326082	76479391	A	AGCCTTCCT	0.79	0.94	0.0161	0.00259	7.22e-10	NA	NA	NA
11	84612104	85647050	11:84790528:A:ATT	11:84790528:A:ATT	84790528	A	ATT	0.53	0.96	-0.0159	0.00208	4.62e-14	NA	NA	NA
11	88457224	90803121	11:89922417:A:G	rs61903695	89922417	A	G	0.74	1	-0.0165	0.00234	2.83e-12	NA	NA	NA
11	2080637	2306799	11:2234690:A:G	rs10840606	2234690	A	G	0.82	0.97	-0.0155	0.00269	1.21e-08	NA	NA	NA
11	102678400	103362957	11:102973472:A:AAT	11:102973472:A:AAT	102973472	A	AAT	0.32	0.84	-0.0136	0.00238	1.3e-08	NA	NA	NA
11	114787361	115205118	11:115037061:A:C	rs11607476	115037061	A	C	0.51	0.99	-0.0155	0.00205	7.67e-14	NA	NA	NA
11	116480694	117175922	11:116973854:A:AAAT	rs147740250	116973854	A	AAAT	0.94	0.99	-0.0251	0.00446	2.43e-08	NA	NA	NA
11	117820885	119211583	11:118396331:A:T	rs1064939	118396331	A	T	0.98	0.98	0.0444	0.00692	2.2e-10	0.0422	0.00693	1.65e-09
11	117820885	119211583	11:118937291:A:G	rs5029340	118937291	A	G	0.58	0.98	-0.0135	0.00209	1.47e-10	-0.0129	0.00209	1.1e-09
11	121807868	121972799	11:121922587:A:G	rs11218510	121922587	A	G	0.4	1	-0.0131	0.00208	2.93e-10	NA	NA	NA
11	122380395	122590796	11:122545146:C:T	rs35483388	122545146	C	T	0.62	0.99	-0.0128	0.00211	1.63e-09	NA	NA	NA
11	122679102	122778958	11:122762432:A:T	rs7950748	122762432	A	T	0.75	0.98	-0.0132	0.00238	3.46e-08	NA	NA	NA
11	130697447	130895976	11:130817579:A:T	rs7940866	130817579	A	T	0.49	0.99	0.017	0.00205	1.7e-16	NA	NA	NA
11	131429512	131506750	11:131452912:C:T	rs12788343	131452912	C	T	0.41	1	0.014	0.00207	1.86e-11	NA	NA	NA
11	131872386	132035849	11:131957293:C:T	rs1625427	131957293	C	T	0.36	0.99	-0.0131	0.00213	1.27e-09	NA	NA	NA
11	2824279	3110279	11:2917510:C:T	rs10766451	2917510	C	T	0.68	0.98	-0.012	0.00219	3.07e-08	NA	NA	NA
11	132526512	132718516	11:132652554:A:G	rs11223204	132652554	A	G	0.56	0.99	-0.0141	0.00206	1.12e-11	NA	NA	NA
11	133106649	133298437	11:133221987:A:C	rs10894670	133221987	A	C	0.55	0.99	-0.011	0.00205	3.46e-08	NA	NA	NA
11	133598242	133857043	11:133707509:A:G	rs2156675	133707509	A	G	0.77	0.98	0.0162	0.00244	4.35e-11	NA	NA	NA
11	134402004	134627551	11:134601012:G:T	rs12364470	134601012	G	T	0.17	1	0.0194	0.00274	2.43e-12	NA	NA	NA
11	8344656	9056970	11:8639200:C:T	rs4929923	8639200	C	T	0.65	1	0.0175	0.00213	2.42e-16	NA	NA	NA
11	11717105	12010140	11:11796897:G:T	rs2054117	11796897	G	T	0.45	0.99	0.0117	0.00205	1.75e-08	NA	NA	NA
11	13207412	13371535	11:13301875:C:G	rs72867447	13301875	C	G	0.43	1	-0.0172	0.00206	1.15e-16	NA	NA	NA
11	16930408	17425926	11:17405617:C:T	rs1002226	17405617	C	T	0.38	1	-0.0124	0.0021	5.3e-09	NA	NA	NA
11	27078995	28443179	11:27679916:C:T	rs6265	27679916	C	T	0.81	1	0.0409	0.0026	8.78e-56	0.0319	0.00275	3.63e-31
11	27078995	28443179	11:27728102:A:G	rs11030119	27728102	A	G	0.31	1	0.0327	0.00221	2.48e-49	0.0242	0.00233	5.94e-25
11	28651116	29495608	11:28742220:A:C	rs491711	28742220	A	C	0.69	0.99	0.013	0.00221	5.89e-09	0.0125	0.00221	2.14e-08
11	28651116	29495608	11:29229502:A:AT	rs535010879	29229502	A	AT	0.42	0.94	-0.0137	0.00213	1.9e-10	-0.0133	0.00213	6.92e-10
12	861641	1078894	12:991306:A:G	rs55726687	991306	A	G	0.21	1	0.0255	0.00249	3.21e-24	NA	NA	NA
12	41694765	42348623	12:41887940:C:T	rs1458156	41887940	C	T	0.51	0.99	-0.0148	0.00204	7.16e-13	NA	NA	NA
12	48969973	50293478	12:50263148:A:G	rs7132908	50263148	A	G	0.38	1	0.0302	0.0021	1.94e-46	NA	NA	NA
12	51582506	51773675	12:51593616:G:T	rs4077093	51593616	G	T	0.78	0.98	-0.0138	0.00249	3.9e-08	NA	NA	NA
12	53534702	54298050	12:53680955:C:T	rs35969387	53680955	C	T	0.89	0.99	-0.0189	0.00334	2.01e-08	NA	NA	NA
12	54456695	54920456	12:54670880:C:G	rs4237798	54670880	C	G	0.59	1	0.0131	0.00207	3.88e-10	NA	NA	NA
12	56259170	56784240	12:56494991:A:G	rs2271189	56494991	A	G	0.4	0.99	-0.0177	0.00208	3.56e-17	NA	NA	NA
12	57390886	58148219	12:57611285:A:G	rs113397893	57611285	A	G	0.92	0.97	-0.0245	0.00381	2e-10	NA	NA	NA
12	60508920	61476009	12:60966740:C:T	rs4267103	60966740	C	T	0.19	0.99	0.0146	0.00263	3.76e-08	NA	NA	NA
12	68173787	68247876	12:68205604:A:G	rs1819844	68205604	A	G	0.17	1	0.0155	0.00271	1.68e-08	NA	NA	NA
12	69581404	69825495	12:69681101:A:T	rs317656	69681101	A	T	0.73	1	-0.0161	0.00228	3.02e-12	NA	NA	NA
12	1977632	2176413	12:2157925:C:G	rs10774018	2157925	C	G	0.22	0.99	0.0175	0.00247	2.54e-12	NA	NA	NA
12	71894584	72303047	12:72179446:C:T	rs61754230	72179446	C	T	0.98	1	-0.0473	0.00732	1.68e-10	NA	NA	NA
12	89687509	91007514	12:89771903:C:T	rs704061	89771903	C	T	0.45	1	0.0157	0.00205	3.14e-14	0.014	0.00206	1.81e-11
12	89687509	91007514	12:90221127:T:TA	12:90221127:T:TA	90221127	T	TA	0.25	0.96	-0.0176	0.00238	2.5e-13	-0.0155	0.0024	1.45e-10
12	97438589	97642186	12:97555085:A:G	rs61941722	97555085	A	G	0.19	0.98	0.0171	0.00262	1.24e-10	NA	NA	NA
12	99350017	99692448	12:99538895:C:T	rs591776	99538895	C	T	0.36	0.99	0.0153	0.00212	9.86e-13	NA	NA	NA
12	103484848	103783365	12:103680717:C:CA	rs34697864	103680717	C	CA	0.74	0.91	0.0226	0.00245	6.32e-20	NA	NA	NA
12	107547752	107841893	12:107713696:A:G	rs111260184	107713696	A	G	0.5	0.98	0.0122	0.00205	4.36e-09	NA	NA	NA
12	108171143	108505100	12:108377228:G:GA	12:108377228:G:GA	108377228	G	GA	0.77	0.99	0.0185	0.00245	8.5e-14	NA	NA	NA
12	109722897	111376568	12:110046698:C:T	rs17608150	110046698	C	T	0.92	1	-0.0215	0.00375	1.56e-08	-0.0207	0.00375	4.29e-08
12	109722897	111376568	12:110903380:C:G	rs6606686	110903380	C	G	0.68	1	-0.0158	0.00218	6.54e-13	-0.0155	0.00218	2.07e-12
12	113989053	114175774	12:114053655:A:G	rs59634664	114053655	A	G	0.71	0.9	-0.0139	0.00235	1.51e-09	NA	NA	NA
12	114192810	114840956	12:114446456:C:T	rs76406609	114446456	C	T	0.93	0.99	0.0255	0.00406	5.18e-10	NA	NA	NA
12	4327521	4407733	12:4384844:G:T	rs76895963	4384844	G	T	0.021	0.82	0.0415	0.00784	2.56e-10	NA	NA	NA
12	117306117	117893978	12:117589169:A:G	rs12322862	117589169	A	G	0.22	1	0.0143	0.00245	1.62e-09	NA	NA	NA
12	120145824	124245936	12:121669268:C:T	rs77289077	121669268	C	T	0.87	1	-0.0189	0.00307	5.95e-10	-0.0192	0.00307	3.21e-10
12	120145824	124245936	12:123024476:G:T	rs147730268	123024476	G	T	0.91	0.95	0.0389	0.00366	5.37e-26	0.0382	0.00367	4.95e-25
12	120145824	124245936	12:123492112:C:T	rs3897102	123492112	C	T	0.59	0.98	-0.0135	0.00209	1.65e-10	-0.0124	0.00209	4.31e-09
12	124254544	124634209	12:124500722:G:GAA	rs752843328	124500722	G	GAA	0.22	0.98	0.0154	0.00249	9.47e-10	NA	NA	NA
12	133075177	133841526	12:133420533:C:CA	12:133420533:C:CA	133420533	C	CA	0.34	0.92	0.0141	0.00223	4.74e-10	NA	NA	NA
12	14274947	14752319	12:14413931:C:G	rs12422552	14413931	C	G	0.27	0.99	-0.014	0.00231	1.93e-09	NA	NA	NA
12	16338548	16633370	12:16458403:A:AGTTT	12:16458403:A:AGTTT	16458403	A	AGTTT	0.14	0.99	0.0179	0.00291	1.2e-09	NA	NA	NA
12	17096536	17345039	12:17212881:A:G	rs10744146	17212881	A	G	0.51	1	-0.0114	0.00204	2.88e-08	NA	NA	NA
12	19144903	19774246	12:19288508:A:C	rs10505836	19288508	A	C	0.14	0.98	-0.0172	0.00297	9.83e-09	NA	NA	NA
12	23222624	23897538	12:23753927:G:T	rs11608710	23753927	G	T	0.062	0.97	0.0252	0.00428	5.61e-09	NA	NA	NA
12	23985029	24160796	12:24060075:C:G	rs10842240	24060075	C	G	0.11	1	0.023	0.0032	6.77e-13	NA	NA	NA
13	19810686	20694443	13:20616557:A:C	rs9579775	20616557	A	C	0.86	0.93	-0.0209	0.00309	2.46e-11	NA	NA	NA
13	62172779	63198188	13:62713381:T:TGTGACTAATTTTCTTCTATAAG	rs755841629	62713381	T	TGTGACTAATTTTCTTCTATAAG	0.35	0.89	0.0122	0.00227	4.77e-08	NA	NA	NA
13	64619998	65081787	13:64796923:G:T	rs4884559	64796923	G	T	0.45	1	0.0113	0.00205	4.48e-08	NA	NA	NA
13	65351864	66361074	13:65480476:A:G	rs4435118	65480476	A	G	0.76	1	0.0142	0.00239	4.17e-09	0.0146	0.00239	1.6e-09
13	65351864	66361074	13:66204127:C:CT	rs5804250	66204127	C	CT	0.43	0.99	0.0124	0.00207	3.69e-09	0.0127	0.00207	1.42e-09
13	67114720	67712448	13:67472713:A:C	rs9571687	67472713	A	C	0.33	1	-0.0132	0.00217	1.64e-09	NA	NA	NA
13	78125070	78808048	13:78447519:A:ATG	rs111556675	78447519	A	ATG	0.39	0.99	-0.0118	0.0021	2.93e-08	NA	NA	NA
13	79492592	79690120	13:79580919:A:G	rs1441264	79580919	A	G	0.59	0.96	0.0197	0.00212	3.05e-20	NA	NA	NA
13	86073336	86912285	13:86477072:C:T	rs116394958	86477072	C	T	0.72	0.99	-0.0159	0.00229	5.72e-12	NA	NA	NA
13	96133325	97414394	13:96983940:C:T	rs55911231	96983940	C	T	0.59	1	-0.0169	0.00207	5.94e-16	NA	NA	NA
13	99089040	99264357	13:99245866:C:T	rs9584870	99245866	C	T	0.37	0.97	-0.0132	0.00215	1.43e-09	NA	NA	NA
13	109815465	110006672	13:109857398:T:TA	13:109857398:T:TA	109857398	T	TA	0.49	0.98	-0.012	0.00205	6.53e-09	NA	NA	NA
13	27600626	28190508	13:28012527:A:G	rs9512696	28012527	A	G	0.34	1	-0.018	0.00216	1.67e-16	NA	NA	NA
13	111794544	112082434	13:111977280:G:T	rs9522183	111977280	G	T	0.44	0.98	0.0151	0.00207	5.32e-13	NA	NA	NA
13	112129448	112319986	13:112188236:C:T	rs2528787	112188236	C	T	0.63	0.98	0.0161	0.00212	6.41e-14	NA	NA	NA
13	28589413	28881052	13:28648069:A:C	rs12583420	28648069	A	C	0.63	0.99	-0.0138	0.00211	1.12e-10	-0.0142	0.00211	3.01e-11
13	28589413	28881052	13:28674628:C:T	rs12872889	28674628	C	T	0.23	0.97	0.013	0.00245	1.2e-08	0.0136	0.00245	3.55e-09
13	30987653	31057925	13:31042452:G:T	rs11842871	31042452	G	T	0.74	1	0.016	0.00232	9.11e-12	NA	NA	NA
13	32896288	33509797	13:33143248:A:T	rs12323184	33143248	A	T	0.37	1	-0.0185	0.00211	3.67e-18	NA	NA	NA
13	40724986	40861337	13:40788838:G:T	rs75983170	40788838	G	T	0.34	0.96	0.0152	0.00221	4.03e-12	NA	NA	NA
13	53605859	55067694	13:53971828:C:T	rs9536410	53971828	C	T	0.38	0.99	0.0107	0.00211	4.03e-07	0.013	0.00212	1.44e-09
13	53605859	55067694	13:54104968:C:T	rs4477562	54104968	C	T	0.87	0.98	-0.0311	0.00307	8.24e-24	-0.0336	0.00309	4.56e-27
13	53605859	55067694	13:54691484:A:G	rs6561766	54691484	A	G	0.12	0.97	0.0203	0.0032	3.69e-10	0.0203	0.0032	3.19e-10
13	55432483	57285539	13:56533807:C:T	rs9537309	56533807	C	T	0.24	1	-0.0136	0.00238	1.67e-08	NA	NA	NA
13	57910235	59718438	13:58257667:A:T	rs6561937	58257667	A	T	0.75	0.99	-0.0165	0.00237	2.42e-12	-0.0149	0.00238	2.06e-10
13	57910235	59718438	13:59266053:C:T	rs4055791	59266053	C	T	0.58	1	0.018	0.00207	6.12e-18	0.0145	0.00211	1.07e-11
13	57910235	59718438	13:59418167:C:CAA	rs142720498	59418167	C	CAA	0.77	0.99	-0.0179	0.00242	2.49e-13	-0.0144	0.00247	7.63e-09
14	25662680	26078408	14:25931404:G:GTC	14:25931404:G:GTC	25931404	G	GTC	0.68	1	0.0225	0.00219	3.53e-25	NA	NA	NA
14	62256797	62498136	14:62360075:C:T	rs217669	62360075	C	T	0.27	1	0.0173	0.00229	5.99e-14	NA	NA	NA
14	62532291	62714316	14:62620696:A:G	rs56069292	62620696	A	G	0.46	0.99	-0.0114	0.00205	2.14e-08	NA	NA	NA
14	65713403	66280803	14:65923738:A:G	rs11158598	65923738	A	G	0.36	1	0.0118	0.00212	3.72e-08	NA	NA	NA
14	69408330	69811081	14:69789755:G:T	rs3902951	69789755	G	T	0.24	0.98	0.0138	0.00242	1.73e-08	NA	NA	NA
14	73046284	74674815	14:73314450:A:C	rs61986330	73314450	A	C	0.28	1	-0.0151	0.00228	6.11e-11	NA	NA	NA
14	79323853	80174397	14:79903993:G:T	rs2003616	79903993	G	T	0.72	0.99	-0.00539	0.00229	0.0216	-0.0152	0.00242	4.65e-10
14	79323853	80174397	14:79944099:A:G	rs8008910	79944099	A	G	0.22	1	0.0269	0.00245	8.89e-28	0.0323	0.00259	3.57e-35
14	82859036	83135987	14:83013876:C:G	rs4517716	83013876	C	G	0.81	1	-0.0144	0.00258	2.93e-08	NA	NA	NA
14	88210764	88642335	14:88321884:A:T	rs8008772	88321884	A	T	0.75	0.99	-0.0153	0.00236	6.24e-11	NA	NA	NA
14	88746730	89395907	14:89211507:G:GTGTTTGTT	rs575958301	89211507	G	GTGTTTGTT	0.89	0.87	-0.0199	0.00355	2.76e-08	NA	NA	NA
14	91194372	91683844	14:91499131:G:GA	14:91499131:G:GA	91499131	G	GA	0.6	0.96	0.0158	0.00213	1.94e-13	NA	NA	NA
14	29242929	29901215	14:29681138:C:G	rs9788550	29681138	C	G	0.25	0.99	-0.02	0.00237	5.99e-17	NA	NA	NA
14	93600402	94194959	14:94023972:A:G	rs6575340	94023972	A	G	0.64	0.99	0.0211	0.00212	7.86e-23	NA	NA	NA
14	99655245	99733416	14:99700080:C:T	rs4082793	99700080	C	T	0.57	0.99	0.0142	0.00207	1.14e-11	NA	NA	NA
14	101123278	101236430	14:101144596:C:T	rs12147845	101144596	C	T	0.88	0.99	-0.0202	0.0032	3.75e-10	NA	NA	NA
14	101471744	101554429	14:101529005:A:G	rs7161194	101529005	A	G	0.34	0.92	0.0199	0.00226	2.32e-18	0.0204	0.00226	3.54e-19
14	101471744	101554429	14:101535105:C:CG	rs761594282	101535105	C	CG	0.26	0.89	0.0126	0.00246	3.36e-07	0.0135	0.00246	4.87e-08
14	102005334	103002868	14:102303637:C:T	rs7159203	102303637	C	T	0.93	0.99	0.0246	0.00389	4.16e-10	0.0236	0.0039	1.97e-09
14	102005334	103002868	14:102782109:C:T	rs10145749	102782109	C	T	0.85	1	-0.0172	0.0029	4.32e-09	-0.0164	0.0029	2.07e-08
14	103034257	104622383	14:103246470:A:G	rs3803286	103246470	A	G	0.33	1	0.0186	0.00216	1.37e-17	0.0182	0.00216	6.5e-17
14	103034257	104622383	14:104178186:A:G	rs3212038	104178186	A	G	0.67	1	-0.0142	0.00217	1.34e-12	-0.0136	0.00217	6.39e-12
14	30003028	30746098	14:30090307:C:CAC	rs760268998	30090307	C	CAC	0.54	0.8	0.0127	0.00229	3.27e-08	0.0134	0.00229	6.73e-09
14	30003028	30746098	14:30430683:C:T	rs61980001	30430683	C	T	0.96	0.96	-0.0301	0.00545	4.08e-08	-0.0317	0.00546	8.77e-09
14	33256891	33365575	14:33298731:C:CA	14:33298731:C:CA	33298731	C	CA	0.45	0.98	0.0183	0.00207	1.8e-18	NA	NA	NA
14	35156959	36439046	14:35331997:A:AAC	rs774289218	35331997	A	AAC	0.92	0.83	0.0247	0.00424	8.13e-09	NA	NA	NA
14	39517553	40243936	14:40104783:A:AGGAGT	rs534930508	40104783	A	AGGAGT	0.87	0.91	-0.0179	0.00316	2.03e-08	NA	NA	NA
14	40341577	41806877	14:40845125:A:G	rs67272968	40845125	A	G	0.81	0.99	0.0161	0.00261	8.39e-10	NA	NA	NA
14	42718300	43120306	14:42939471:A:T	rs8011566	42939471	A	T	0.43	1	0.0128	0.00207	8.7e-10	NA	NA	NA
14	46479627	47454632	14:47303114:G:T	rs12885458	47303114	G	T	0.51	1	-0.0168	0.00204	7.52e-17	NA	NA	NA
15	26956325	27050732	15:27004095:A:T	rs11161335	27004095	A	T	0.54	0.98	0.0124	0.00206	2.74e-09	NA	NA	NA
15	53377001	53601848	15:53409045:G:T	rs28640955	53409045	G	T	0.19	1	-0.0154	0.00259	3.14e-09	NA	NA	NA
15	54822432	56083341	15:55454511:C:T	rs147384209	55454511	C	T	0.98	0.96	0.0419	0.00677	8.67e-10	NA	NA	NA
15	56786709	57627530	15:57099411:G:GA	15:57099411:G:GA	57099411	G	GA	0.79	0.99	-0.0143	0.00252	2.1e-08	NA	NA	NA
15	58837010	59564319	15:59450079:G:T	rs7175642	59450079	G	T	0.66	0.97	-0.0135	0.00219	6.94e-10	NA	NA	NA
15	60681220	60985270	15:60911462:A:G	rs184638	60911462	A	G	0.58	0.99	0.0133	0.00207	1.96e-10	NA	NA	NA
15	61906357	62377396	15:62367013:C:T	rs72749772	62367013	C	T	0.019	0.99	-0.045	0.00759	4.3e-09	NA	NA	NA
15	66358486	66432947	15:66360842:C:T	rs1369159	66360842	C	T	0.42	0.99	0.0118	0.00208	1.52e-08	NA	NA	NA
15	66495226	66929469	15:66797492:A:G	rs3087660	66797492	A	G	0.6	1	-0.0128	0.00208	1.18e-09	NA	NA	NA
15	67450410	68609911	15:68082816:A:G	rs2241420	68082816	A	G	0.22	1	-0.0302	0.00244	1.06e-34	NA	NA	NA
15	72048764	75883421	15:73093991:C:T	rs7164727	73093991	C	T	0.33	1	-0.0169	0.00217	1.33e-14	-0.0146	0.0022	5.06e-11
15	72048764	75883421	15:73687743:A:C	rs144378790	73687743	A	C	0.93	0.98	0.0284	0.00403	3.29e-12	0.0237	0.00408	8.74e-09
15	72048764	75883421	15:74278126:C:T	rs35364449	74278126	C	T	0.89	0.99	-0.0231	0.00326	2.11e-12	-0.0221	0.00326	1.86e-11
15	31748067	32178326	15:31843528:C:T	rs4284600	31843528	C	T	0.47	0.99	0.0116	0.00205	2.26e-08	NA	NA	NA
15	76754506	78204313	15:77882726:C:T	rs867918	77882726	C	T	0.64	0.99	0.0119	0.00213	2.45e-08	0.0128	0.00213	2.03e-09
15	76754506	78204313	15:78012618:C:T	rs11855853	78012618	C	T	0.73	0.99	0.0167	0.00231	7.66e-13	0.0175	0.00231	6.58e-14
15	79363588	79475419	15:79403585:C:T	rs2870111	79403585	C	T	0.59	0.99	0.0163	0.00208	7.95e-15	NA	NA	NA
15	80885396	81086612	15:80989172:C:T	rs34769775	80989172	C	T	0.7	1	0.0155	0.00223	6.41e-12	NA	NA	NA
15	89773157	89980125	15:89960286:A:T	rs62020775	89960286	A	T	0.14	0.98	-0.0176	0.00295	3.65e-09	NA	NA	NA
15	92497395	92576874	15:92573639:A:G	rs7498044	92573639	A	G	0.22	0.98	-0.0157	0.00249	4.85e-10	NA	NA	NA
15	95240143	95284897	15:95271872:G:T	rs8025516	95271872	G	T	0.64	1	-0.0161	0.00214	9.37e-14	NA	NA	NA
15	99138189	99296792	15:99240793:A:G	rs72767957	99240793	A	G	0.8	1	0.0165	0.00255	1.28e-10	NA	NA	NA
15	99444469	99608440	15:99515584:A:AAAAT	rs377178280	99515584	A	AAAAT	0.6	0.92	0.0139	0.00217	1.01e-10	NA	NA	NA
15	100639513	100698968	15:100692953:A:G	rs72755233	100692953	A	G	0.11	1	0.0186	0.00322	1.12e-08	NA	NA	NA
15	35427212	35945396	15:35855484:A:AT	rs11372962	35855484	A	AT	0.15	0.99	-0.0164	0.00286	1.06e-08	NA	NA	NA
15	36279907	36531240	15:36391965:C:T	rs11636611	36391965	C	T	0.5	1	-0.0117	0.00204	9.8e-09	NA	NA	NA
15	41782388	42266598	15:42081490:G:GA	15:42081490:G:GA	42081490	G	GA	0.82	0.99	-0.0163	0.00265	1.28e-09	NA	NA	NA
15	46221175	46619157	15:46585722:C:T	rs12440603	46585722	C	T	0.57	1	-0.0145	0.00206	3.26e-12	NA	NA	NA
15	47685263	48084026	15:47952392:T:TA	rs112130918	47952392	T	TA	0.66	0.97	-0.0134	0.00218	1.1e-09	NA	NA	NA
15	50850230	52966261	15:52226908:C:CAAAAAA	rs563857745	52226908	C	CAAAAAA	0.53	0.99	0.0132	0.00205	6.64e-11	NA	NA	NA
15	53029800	53264094	15:53163603:A:G	rs80243702	53163603	A	G	0.16	0.98	0.016	0.0028	1.83e-08	NA	NA	NA
16	209764	566561	16:407723:A:G	rs7201895	407723	A	G	0.35	0.99	-0.0152	0.00214	2.02e-12	NA	NA	NA
16	14534694	15797319	16:15323336:C:CAA	rs146315450	15323336	C	CAA	0.55	0.8	0.0117	0.00228	4.25e-08	NA	NA	NA
16	19379550	20266733	16:19977733:C:T	rs9938120	19977733	C	T	0.86	0.97	0.0323	0.00294	8.98e-28	0.0298	0.00299	4.23e-23
16	19379550	20266733	16:20050466:C:G	rs868554	20050466	C	G	0.76	0.98	-0.0186	0.0024	1.59e-14	-0.0158	0.00245	1.8e-10
16	19379550	20266733	16:20253302:C:CAA	16:20253302:C:CAA	20253302	C	CAA	0.91	0.78	0.03	0.00413	2.14e-13	0.0335	0.00414	3.78e-16
16	20346156	21236343	16:20380004:C:G	rs4780885	20380004	C	G	0.5	1	-0.0164	0.00204	1.78e-15	NA	NA	NA
16	23729536	23993575	16:23817454:A:AT	rs569910102	23817454	A	AT	0.82	0.91	-0.0153	0.00276	3.47e-08	NA	NA	NA
16	24243962	24320694	16:24310282:A:G	rs2107118	24310282	A	G	0.5	1	0.0112	0.00204	4.27e-08	NA	NA	NA
16	24426148	24621753	16:24578458:C:T	rs7195386	24578458	C	T	0.51	0.99	-0.0139	0.00204	1.86e-11	NA	NA	NA
16	24675044	25071350	16:24733751:C:T	rs13329943	24733751	C	T	0.27	0.99	-0.0168	0.00231	5.17e-13	NA	NA	NA
16	28295068	29028425	16:28883241:A:G	rs7498665	28883241	A	G	0.6	1	-0.0252	0.00208	1.89e-33	NA	NA	NA
16	29341867	31436677	16:29994922:C:T	rs3814883	29994922	C	T	0.52	0.99	-0.0245	0.00204	1.06e-32	-0.0227	0.00206	6.57e-28
16	29341867	31436677	16:31025641:C:T	rs34898535	31025641	C	T	0.62	1	0.0206	0.00211	1.22e-24	0.0181	0.00212	6.6e-20
16	53157479	54104194	16:53756885:A:G	rs76488452	53756885	A	G	0.95	1	-0.0171	0.0046	0.000249	-0.0414	0.00464	9.45e-19
16	53157479	54104194	16:53802494:C:T	rs11642015	53802494	C	T	0.6	1	-0.0752	0.00208	8.78e-287	-0.0778	0.0021	2.1e-300
16	2067608	3107359	16:2097158:A:G	rs2516739	2097158	A	G	0.22	1	-0.0164	0.00247	4.23e-11	-0.016	0.00247	1.33e-10
16	2067608	3107359	16:2797161:C:T	rs117549504	2797161	C	T	0.99	0.98	-0.0654	0.0102	2.44e-10	-0.0635	0.0102	7.67e-10
16	56101938	56606477	16:56389827:C:CA	16:56389827:C:CA	56389827	C	CA	0.17	0.98	0.0155	0.00275	2.56e-08	NA	NA	NA
16	62762546	63164899	16:62867929:T:TAG	16:62867929:T:TAG	62867929	T	TAG	0.6	0.97	-0.0127	0.00211	2.66e-09	NA	NA	NA
16	64196856	64850463	16:64300792:A:G	rs4451971	64300792	A	G	0.45	0.96	0.0112	0.00209	3.55e-08	NA	NA	NA
16	66737982	69533641	16:68381978:A:G	rs2307022	68381978	A	G	0.33	1	0.0123	0.00216	2e-08	0.0125	0.00217	1.1e-08
16	66737982	69533641	16:69285510:C:T	rs192042440	69285510	C	T	0.97	0.95	0.044	0.00661	4.29e-11	0.0446	0.00661	2.44e-11
16	69541478	72928031	16:69720803:G:GTAAA	rs10694251	69720803	G	GTAAA	0.41	0.99	-0.0238	0.00208	6.86e-30	-0.0235	0.00209	4.73e-29
16	69541478	72928031	16:70479748:C:CT	16:70479748:C:CT	70479748	C	CT	0.21	0.81	-0.0222	0.00277	1.98e-15	-0.0201	0.00278	5.82e-13
16	69541478	72928031	16:72038363:C:T	rs929866	72038363	C	T	0.32	1	-0.0166	0.00218	4.25e-14	-0.0173	0.00218	4.03e-15
16	72952896	73807944	16:72996162:A:G	rs756717	72996162	A	G	0.4	0.98	-0.0161	0.00211	3.63e-14	-0.0163	0.00211	1.65e-14
16	72952896	73807944	16:73426890:C:T	rs117934006	73426890	C	T	0.92	0.99	0.0222	0.00375	4.33e-09	0.0237	0.00375	3.81e-10
16	72952896	73807944	16:73605132:A:AT	rs11403987	73605132	A	AT	0.55	0.99	0.0115	0.00205	3.11e-08	0.0115	0.00205	2.66e-08
16	76651214	77162208	16:76895693:A:G	rs9673839	76895693	A	G	0.51	0.99	-0.0123	0.00205	1.97e-09	NA	NA	NA
16	81666360	81813255	16:81735012:A:G	rs3751859	81735012	A	G	0.16	1	-0.0172	0.0028	1.45e-10	NA	NA	NA
16	82413000	82549434	16:82448195:C:G	rs11150461	82448195	C	G	0.27	0.99	0.0159	0.0023	8.77e-12	NA	NA	NA
16	82579397	82668497	16:82658090:A:G	rs8062260	82658090	A	G	0.49	1	-0.0122	0.00204	3.55e-09	NA	NA	NA
16	3499039	3869571	16:3708567:A:G	rs8047251	3708567	A	G	0.31	0.99	0.0139	0.0022	4.3e-10	NA	NA	NA
16	82730804	83064254	16:82872628:C:G	rs7206608	82872628	C	G	0.68	1	-0.0138	0.00218	4.29e-10	NA	NA	NA
16	85016366	85447427	16:85323516:A:T	rs139929928	85323516	A	T	0.98	0.97	-0.0416	0.00729	1.62e-08	NA	NA	NA
16	88574320	90175092	16:89318271:C:T	rs72821332	89318271	C	T	0.95	0.99	0.0266	0.0047	2.09e-08	NA	NA	NA
16	3968097	4052380	16:4014282:C:G	rs2238435	4014282	C	G	0.38	1	-0.0238	0.0021	2.26e-29	NA	NA	NA
16	4738514	5000536	16:4946794:A:C	rs12596053	4946794	A	C	0.43	1	0.0131	0.00206	3.06e-10	NA	NA	NA
16	6652206	6844423	16:6701400:C:T	rs10083803	6701400	C	T	0.73	1	0.0137	0.00229	3.35e-09	NA	NA	NA
16	8239953	8315540	16:8289396:A:G	rs921471	8289396	A	G	0.45	0.99	0.0114	0.00206	4.23e-08	NA	NA	NA
16	9251254	9557913	16:9412222:C:G	rs249293	9412222	C	G	0.7	0.99	0.0128	0.00223	1.14e-08	NA	NA	NA
16	9655611	9788118	16:9713688:A:G	rs1990573	9713688	A	G	0.31	0.99	-0.0148	0.00222	2.94e-11	NA	NA	NA
17	1693963	2351086	17:1846831:A:C	rs4516268	1846831	A	C	0.19	0.99	-0.0246	0.00258	3.34e-21	-0.0242	0.00258	1.39e-20
17	1693963	2351086	17:2133250:C:T	rs9914266	2133250	C	T	0.36	0.99	0.0129	0.00213	1.89e-09	0.0124	0.00213	7.9e-09
17	31382601	31537630	17:31479035:C:T	rs59237168	31479035	C	T	0.21	0.99	-0.0185	0.00249	1.59e-13	NA	NA	NA
17	32161702	32297597	17:32237258:A:G	rs7226064	32237258	A	G	0.57	0.99	0.0121	0.00207	4.46e-09	NA	NA	NA
17	34728365	35015357	17:34950239:C:T	rs12937411	34950239	C	T	0.59	1	0.0176	0.00207	3.59e-17	NA	NA	NA
17	39078744	39655962	17:39261560:A:T	rs349792	39261560	A	T	0.69	0.99	-0.0149	0.00222	4.78e-12	NA	NA	NA
17	42030770	42356095	17:42285460:A:ATTTTTTTTTT	17:42285460:A:ATTTTTTTTTT	42285460	A	ATTTTTTTTTT	0.29	0.97	0.0144	0.00229	4.79e-10	NA	NA	NA
17	43479759	45257700	17:44262496:C:T	rs8064802	44262496	C	T	0.33	0.97	-0.0136	0.0022	9.91e-10	NA	NA	NA
17	45314246	47211506	17:46270606:C:T	rs113866544	46270606	C	T	0.068	1	0.0355	0.00406	5.47e-18	0.0331	0.00407	8.27e-16
17	45314246	47211506	17:47090785:C:T	rs11079849	47090785	C	T	0.67	1	0.0205	0.00218	9.75e-21	0.0193	0.00218	1.47e-18
17	47238373	47565012	17:47382240:G:GTA	17:47382240:G:GTA	47382240	G	GTA	0.39	0.93	-0.0117	0.00217	4.43e-08	NA	NA	NA
17	52863264	52953776	17:52938468:A:C	rs62072006	52938468	A	C	0.85	0.99	-0.0172	0.0029	4.54e-09	NA	NA	NA
17	55266944	55367229	17:55336891:C:T	rs62058023	55336891	C	T	0.13	0.99	0.0173	0.00302	1.24e-08	NA	NA	NA
17	4695345	5569304	17:5288179:A:T	rs10792	5288179	A	T	0.7	1	-0.0155	0.00223	5.71e-12	NA	NA	NA
17	56034813	56236993	17:56107400:A:G	rs78506059	56107400	A	G	0.089	1	0.0207	0.00358	1.05e-08	NA	NA	NA
17	61160761	62053222	17:61739101:C:T	rs78369934	61739101	C	T	0.055	0.98	-0.0326	0.00451	8.12e-13	NA	NA	NA
17	65761341	66213431	17:65854602:C:T	rs55931203	65854602	C	T	0.81	0.98	-0.0203	0.00264	2.8e-14	NA	NA	NA
17	71700075	71774662	17:71754545:C:T	rs2619976	71754545	C	T	0.59	0.99	-0.0118	0.00208	6.49e-10	NA	NA	NA
17	77756209	77858350	17:77796889:C:G	rs1285245	77796889	C	G	0.38	1	-0.0127	0.00211	6.04e-10	NA	NA	NA
17	78429482	78834955	17:78757626:A:G	rs11150745	78757626	A	G	0.68	1	0.0214	0.00219	3.46e-22	NA	NA	NA
17	79009519	79185629	17:79072594:A:C	rs9319615	79072594	A	C	0.45	1	0.0149	0.00205	5.77e-13	NA	NA	NA
17	7061170	7260087	17:7096707:T:TC	17:7096707:T:TC	7096707	T	TC	0.42	0.97	0.0129	0.00209	9.67e-10	NA	NA	NA
17	7260660	7701063	17:7571752:G:T	rs78378222	7571752	G	T	0.013	0.96	0.0518	0.00936	4e-08	NA	NA	NA
17	9752370	9822716	17:9801828:C:T	rs75438860	9801828	C	T	0.26	1	0.0128	0.00231	3.58e-08	NA	NA	NA
17	15767264	16264682	17:16030866:C:T	rs35375077	16030866	C	T	0.44	0.99	-0.0129	0.00206	5.23e-10	NA	NA	NA
17	21065720	21285673	17:21251092:C:CTGTAAAGAAA	rs55678940	21251092	C	CTGTAAAGAAA	0.5	0.9	0.0198	0.00215	6.91e-20	NA	NA	NA
17	26817304	27887122	17:27502029:A:G	rs11080090	27502029	A	G	0.84	0.99	-0.0155	0.00281	4.67e-08	NA	NA	NA
17	27891273	29253153	17:28546914:C:T	rs2020942	28546914	C	T	0.6	0.99	-0.0132	0.00209	3.58e-10	NA	NA	NA
18	1809367	1925297	18:1839339:C:T	rs9955276	1839339	C	T	0.86	0.99	-0.0212	0.00291	5.58e-13	NA	NA	NA
18	42668425	42972830	18:42950629:C:T	rs10438964	42950629	C	T	0.73	0.99	0.0152	0.0023	5.52e-11	NA	NA	NA
18	44311311	44939404	18:44797697:C:T	rs34155040	44797697	C	T	0.58	0.99	0.0123	0.00207	3.92e-09	NA	NA	NA
18	45878810	46100620	18:45921214:A:G	rs7239114	45921214	A	G	0.54	0.99	0.0123	0.00206	3.7e-09	NA	NA	NA
18	50186386	50942459	18:50441033:T:TAGA	rs5824977	50441033	T	TAGA	0.14	0.99	-0.018	0.00297	2.07e-09	NA	NA	NA
18	51250934	53844896	18:52479513:C:CT	18:52479513:C:CT	52479513	C	CT	0.24	0.99	0.0151	0.00241	5.5e-10	0.0145	0.00241	2.72e-09
18	51250934	53844896	18:53335512:A:T	rs11659764	53335512	A	T	0.053	0.99	-0.0352	0.00458	2.19e-14	-0.0342	0.00459	1.05e-13
18	56821372	56944182	18:56878075:A:AG	rs200519957	56878075	A	AG	0.83	0.99	0.0186	0.00275	2.24e-11	NA	NA	NA
18	57612074	59014763	18:57687573:A:G	rs1893514	57687573	A	G	0.25	0.99	-0.0189	0.00235	1.9e-15	-0.0134	0.00238	2.42e-08
18	57612074	59014763	18:57850927:G:GTCT	18:57850927:G:GTCT	57850927	G	GTCT	0.23	1	0.0538	0.00241	6.57e-110	0.0442	0.00251	7.68e-69
18	57612074	59014763	18:57955945:G:T	rs2331933	57955945	G	T	0.35	0.98	0.0325	0.00216	1.2e-50	0.02	0.00223	6.66e-19
18	57612074	59014763	18:58040789:A:G	rs34974495	58040789	A	G	0.02	1	-0.116	0.00728	1.49e-56	-0.102	0.00733	9.38e-44
18	60844884	60879883	18:60845884:C:T	rs12454712	60845884	C	T	0.38	1	0.0134	0.0021	2.69e-10	NA	NA	NA
18	63124856	63614843	18:63282992:C:T	rs1373349	63282992	C	T	0.31	0.99	0.0136	0.0022	8.92e-10	NA	NA	NA
18	69134182	69311047	18:69224478:A:T	rs8089514	69224478	A	T	0.37	0.98	0.0129	0.00214	2.46e-09	NA	NA	NA
18	7474949	7688869	18:7548501:C:T	rs512121	7548501	C	T	0.19	0.99	-0.0164	0.00261	4.92e-10	NA	NA	NA
18	12880220	13260925	18:13182325:A:T	rs35761930	13182325	A	T	0.82	0.98	-0.0165	0.00265	6.57e-10	NA	NA	NA
18	20865546	21599266	18:21090023:A:G	rs1788808	21090023	A	G	0.5	1	0.0206	0.00204	1.05e-23	NA	NA	NA
18	21972870	22537459	18:22137319:A:C	rs16940823	22137319	A	C	0.19	0.98	-0.0159	0.00264	2.64e-09	NA	NA	NA
18	31092423	31416929	18:31248323:C:T	rs6507054	31248323	C	T	0.59	1	0.0126	0.00207	1.74e-09	NA	NA	NA
18	36061860	36509540	18:36165574:A:G	rs11082094	36165574	A	G	0.25	0.99	0.0139	0.00235	3.8e-09	NA	NA	NA
18	39465994	41897718	18:39644247:G:T	rs559231	39644247	G	T	0.61	0.99	-0.0144	0.0021	1.22e-11	-0.0136	0.0021	1.36e-10
18	39465994	41897718	18:40701257:C:CTAATTA	rs749887256	40701257	C	CTAATTA	0.37	0.99	-0.0141	0.00212	5.79e-11	-0.0133	0.00213	6.49e-10
18	42477934	42607091	18:42575661:C:G	rs11664848	42575661	C	G	0.34	0.99	-0.013	0.00216	2.19e-09	NA	NA	NA
19	1796604	1999286	19:1869152:G:T	rs72975653	1869152	G	T	0.46	0.99	-0.0159	0.00206	1.88e-14	NA	NA	NA
19	33784141	34044403	19:33971746:A:G	rs60497719	33971746	A	G	0.29	0.92	0.0133	0.00235	1.55e-08	NA	NA	NA
19	34240857	34417867	19:34304260:A:AT	rs60235724	34304260	A	AT	0.33	0.99	-0.015	0.00219	1.48e-11	NA	NA	NA
19	45230821	45508696	19:45392254:C:T	rs6857	45392254	C	T	0.83	1	0.0253	0.00271	2.17e-20	NA	NA	NA
19	45661295	45895456	19:45745607:C:T	rs74444983	45745607	C	T	0.26	0.99	0.0133	0.00234	1.59e-08	NA	NA	NA
19	46116532	46508736	19:46182304:A:T	rs10423928	46182304	A	T	0.19	1	-0.034	0.00258	3.26e-39	NA	NA	NA
19	46907151	47034117	19:46978111:C:T	rs11083833	46978111	C	T	0.35	0.99	0.0119	0.00214	3.49e-08	NA	NA	NA
19	47529083	47778851	19:47569003:A:G	rs3810291	47569003	A	G	0.68	1	0.028	0.00218	2.91e-37	NA	NA	NA
19	49561215	49708292	19:49650872:C:T	rs10410266	49650872	C	T	0.59	0.97	-0.0124	0.00211	6.89e-09	NA	NA	NA
19	50255985	50415717	19:50363585:C:CAG	rs200876443	50363585	C	CAG	0.036	1	0.0399	0.00549	6.31e-13	NA	NA	NA
19	50950807	51155023	19:51132746:A:G	rs61746970	51132746	A	G	0.04	0.96	0.0318	0.00534	3.61e-09	NA	NA	NA
19	2099360	2299535	19:2230029:C:CTT	19:2230029:C:CTT	2230029	C	CTT	0.058	0.98	0.0298	0.0044	2.24e-11	NA	NA	NA
19	51582616	51884001	19:51812546:A:AAAAGAAAG	rs760129606	51812546	A	AAAAGAAAG	0.46	0.97	0.0145	0.00208	1.96e-12	NA	NA	NA
19	3949228	4150860	19:4067314:C:T	rs188955288	4067314	C	T	0.81	0.98	0.0233	0.00264	2.39e-18	NA	NA	NA
19	12623750	13243025	19:12962283:G:GTTGT	19:12962283:G:GTTGT	12962283	G	GTTGT	0.27	0.99	0.0147	0.00231	2.82e-10	NA	NA	NA
19	18144624	18506741	19:18217147:C:T	rs273505	18217147	C	T	0.42	1	0.0178	0.00207	1.6e-17	0.0177	0.00207	2.57e-17
19	18144624	18506741	19:18460956:A:G	rs113230003	18460956	A	G	0.26	0.98	-0.0207	0.00234	1.95e-18	-0.0206	0.00234	3.13e-18
19	18512417	19042779	19:18812785:A:G	rs8112818	18812785	A	G	0.6	0.99	0.0207	0.00209	1.01e-22	NA	NA	NA
19	19066921	19877112	19:19425145:A:T	rs112253053	19425145	A	T	0.16	1	-0.0182	0.00279	9.83e-11	NA	NA	NA
19	30190519	30377793	19:30286037:G:GCCTGTAATC	rs113696534	30286037	G	GCCTGTAATC	0.67	0.99	-0.0206	0.00219	9.38e-21	NA	NA	NA
19	30925388	31146527	19:31019780:A:G	rs11084553	31019780	A	G	0.84	1	0.0228	0.00281	9.94e-16	NA	NA	NA
20	2024876	2183626	20:2129907:A:G	rs6047046	2129907	A	G	0.52	0.99	0.0116	0.00206	2.22e-08	NA	NA	NA
20	44827586	44930981	20:44907927:A:G	rs2425847	44907927	A	G	0.59	0.99	-0.0116	0.00208	3.47e-08	NA	NA	NA
20	47200509	48148421	20:47498117:A:G	rs112852122	47498117	A	G	0.16	0.97	-0.0193	0.00283	1.39e-11	NA	NA	NA
20	50715048	51502161	20:51194941:C:T	rs35679975	51194941	C	T	0.19	0.99	-0.0274	0.0026	9.55e-26	NA	NA	NA
20	53422066	53620270	20:53441622:T:TA	rs11086469	53441622	T	TA	0.27	0.87	0.0148	0.00245	2.42e-09	NA	NA	NA
20	54141740	54238085	20:54158730:G:GTCTC	rs11472251	54158730	G	GTCTC	0.66	0.99	-0.0131	0.00216	1.88e-09	NA	NA	NA
20	54348015	54499055	20:54423296:G:T	rs6092194	54423296	G	T	0.56	1	0.0121	0.00206	5.22e-09	NA	NA	NA
20	61725373	62862021	20:62130403:G:T	rs150998792	62130403	G	T	0.95	0.94	0.0303	0.00483	4.96e-10	NA	NA	NA
20	2743846	3045810	20:2904143:A:T	rs633284	2904143	A	T	0.48	0.98	0.0114	0.00206	3.85e-08	NA	NA	NA
20	6382527	6638541	20:6612832:A:G	rs1884897	6612832	A	G	0.37	0.99	-0.0215	0.00212	7.89e-24	NA	NA	NA
20	15737829	16015926	20:15809756:G:GA	rs73619849	15809756	G	GA	0.87	0.96	-0.0198	0.00312	3.05e-10	NA	NA	NA
20	16447022	16661129	20:16561232:G:GA	20:16561232:G:GA	16561232	G	GA	0.74	0.99	0.0133	0.00232	1.27e-08	NA	NA	NA
20	16982598	17289676	20:17099926:A:G	rs150890260	17099926	A	G	0.26	0.98	0.0135	0.00236	1.58e-08	NA	NA	NA
20	24104305	34727973	20:25189120:A:ATAAT	rs143850972	25189120	A	ATAAT	0.67	0.98	-0.015	0.00219	1.38e-11	-0.0152	0.00219	7.85e-12
20	24104305	34727973	20:32553095:C:T	rs4911382	32553095	C	T	0.42	1	-0.0146	0.00207	3.49e-12	-0.0147	0.00207	1.98e-12
20	35964908	36917187	20:36562529:A:G	rs117435593	36562529	A	G	0.046	0.98	-0.0291	0.00492	4.82e-09	NA	NA	NA
20	41861508	42076883	20:41990761:C:T	rs6103254	41990761	C	T	0.12	0.99	-0.0192	0.0031	8.12e-10	NA	NA	NA
21	40118768	40317902	21:40288577:A:G	rs8132491	40288577	A	G	0.31	0.95	-0.0153	0.00226	1.9e-11	NA	NA	NA
21	40484574	40878030	21:40682529:C:CA	rs59612585	40682529	C	CA	0.63	0.99	-0.0138	0.00212	1.16e-10	NA	NA	NA
21	41389179	41534350	21:41418349:A:AT	rs5843995	41418349	A	AT	0.64	0.99	-0.0131	0.00213	1.14e-09	NA	NA	NA
21	42605757	42693158	21:42653237:A:G	rs1964927	42653237	A	G	0.35	0.99	-0.0136	0.00214	2.8e-10	NA	NA	NA
21	46369212	46734345	21:46488959:A:G	rs76040172	46488959	A	G	0.054	0.99	-0.0365	0.00453	1.44e-15	-0.0299	0.00462	1.46e-10
21	46369212	46734345	21:46581798:C:T	rs394608	46581798	C	T	0.54	1	0.0177	0.00205	1.6e-17	0.015	0.0021	1.62e-12
21	47748741	48057376	21:48048773:A:G	rs140733155	48048773	A	G	0.99	0.95	-0.0543	0.00977	3.5e-08	NA	NA	NA
22	18054062	18254187	22:18220831:A:G	rs11538	18220831	A	G	0.83	1	-0.0166	0.00269	1.12e-09	NA	NA	NA
22	19913311	20170913	22:19949013:C:T	rs165722	19949013	C	T	0.48	0.99	-0.0113	0.00206	4.65e-08	NA	NA	NA
22	37976713	38501480	22:38193920:C:T	rs2413485	38193920	C	T	0.38	1	0.0116	0.00211	4.57e-08	NA	NA	NA
22	40289768	42689532	22:40677499:A:AT	rs543124501	40677499	A	AT	0.68	0.97	0.0173	0.00221	9.13e-15	0.0173	0.00221	7.64e-15
22	40289768	42689532	22:41804716:A:G	rs28489620	41804716	A	G	0.29	0.98	-0.0154	0.00226	1.58e-11	-0.0155	0.00226	1.32e-11
22	48308365	48458696	22:48386670:C:T	rs9615723	48386670	C	T	0.44	0.97	0.012	0.00209	1.34e-08	NA	NA	NA
22	48814984	48904278	22:48871019:A:G	rs713763	48871019	A	G	0.42	0.99	0.0122	0.00208	7.03e-09	NA	NA	NA
22	50629113	50913755	22:50708731:A:G	rs9617050	50708731	A	G	0.52	0.95	-0.0121	0.00209	1.18e-08	NA	NA	NA

### Sheet: Fat%
CHR	MIN BP	MAX BP	SNP ID	RSID	BP	EA	AA	EAF	INFO	BETA_FE	SE_FE	P_RE2	C_BETA_FE	C_SE_FE	C_P_RE2
1	1518701	1611480	1:1548470:A:G	rs111610668	1548470	A	G	0.62	1	0.0154	0.00212	6.35e-13	NA	NA	NA
1	29067748	29631956	1:29453545:C:CAAAA	rs747686078	29453545	C	CAAAA	0.89	0.94	0.0209	0.00339	1.05e-09	NA	NA	NA
1	31355819	31902325	1:31570982:A:AT	rs547561306	31570982	A	AT	0.93	0.96	-0.0215	0.00406	3.11e-08	NA	NA	NA
1	32016712	33457305	1:32197257:A:G	rs3766823	32197257	A	G	0.17	1	0.0173	0.00272	3.24e-10	0.017	0.00272	6.98e-10
1	32016712	33457305	1:33234128:A:G	rs3737992	33234128	A	G	0.17	1	-0.0171	0.00274	6.75e-10	-0.0168	0.00274	1.45e-09
1	34247836	34373503	1:34288993:C:CTT	1:34288993:C:CTT	34288993	C	CTT	0.65	0.97	-0.012	0.00218	4.07e-08	NA	NA	NA
1	34539347	34638058	1:34584393:A:G	rs12031634	34584393	A	G	0.3	0.99	-0.014	0.00225	7.5e-10	NA	NA	NA
1	42273619	43298883	1:42505522:C:T	rs7550500	42505522	C	T	0.72	0.99	-0.0162	0.00229	2.46e-12	NA	NA	NA
1	45111104	47614492	1:46185726:A:G	rs115092994	46185726	A	G	0.96	0.99	0.0406	0.00521	1.22e-14	NA	NA	NA
1	47646977	47985143	1:47670525:C:T	rs12144626	47670525	C	T	0.58	0.99	-0.0147	0.00209	3.17e-12	NA	NA	NA
1	49217770	51774078	1:49879122:A:G	rs6693294	49879122	A	G	0.31	1	0.0193	0.00222	5.6e-18	NA	NA	NA
1	54646165	54744111	1:54728858:C:T	rs643428	54728858	C	T	0.39	0.99	-0.0122	0.00211	6.97e-09	NA	NA	NA
1	2403401	2789713	1:2725475:A:C	rs7537581	2725475	A	C	0.53	0.98	0.0118	0.00207	1.89e-08	NA	NA	NA
1	57778513	58030257	1:57826903:A:G	rs74763117	57826903	A	G	0.89	1	-0.0192	0.00335	1.31e-08	NA	NA	NA
1	62276101	62713999	1:62483623:A:G	rs41313250	62483623	A	G	0.88	0.94	0.0287	0.00325	1.5e-18	0.0326	0.00327	3.36e-23
1	62276101	62713999	1:62579891:G:T	rs12140153	62579891	G	T	0.9	0.95	0.034	0.00358	4.04e-21	0.0381	0.0036	9.67e-26
1	66068781	66636795	1:66417145:C:G	rs11208779	66417145	C	G	0.53	1	0.015	0.00206	5.3e-13	NA	NA	NA
1	72173937	74239450	1:72767554:C:CA	1:72767554:C:CA	72767554	C	CA	0.21	0.93	-0.0277	0.00261	1.42e-26	NA	NA	NA
1	77420888	79063751	1:77967507:A:T	rs71658797	77967507	A	T	0.12	0.99	0.0297	0.00314	1.66e-21	NA	NA	NA
1	80673503	80877709	1:80812329:C:T	rs6688826	80812329	C	T	0.3	1	0.014	0.00224	5.5e-10	NA	NA	NA
1	82195205	82949766	1:82541892:A:AATT	1:82541892:A:AATT	82541892	A	AATT	0.054	0.81	0.028	0.00505	3.73e-08	NA	NA	NA
1	84160376	84731056	1:84641304:A:C	rs2812001	84641304	A	C	0.76	1	0.0136	0.00241	2.46e-08	NA	NA	NA
1	96621380	97461766	1:96940119:A:G	rs2181375	96940119	A	G	0.4	1	-0.0199	0.00209	4.42e-21	NA	NA	NA
1	98010627	98629683	1:98315893:A:G	rs12072739	98315893	A	G	0.77	1	-0.0198	0.00246	1.72e-15	NA	NA	NA
1	6499604	7034885	1:6660349:A:G	rs12124126	6660349	A	G	0.67	1	0.0152	0.00218	4.81e-12	NA	NA	NA
1	102423348	102709517	1:102576964:A:G	rs12568522	102576964	A	G	0.3	1	-0.0138	0.00224	1.01e-09	NA	NA	NA
1	102947893	103757873	1:103353933:G:T	rs11164633	103353933	G	T	0.39	0.99	0.0124	0.00211	5.86e-09	NA	NA	NA
1	106769273	107042174	1:106893609:A:T	rs7531892	106893609	A	T	0.48	0.99	-0.0116	0.00206	2.71e-08	NA	NA	NA
1	107497687	107875327	1:107616641:C:T	rs9435341	107616641	C	T	0.66	0.99	-0.0144	0.00218	6.42e-11	NA	NA	NA
1	109812485	110303505	1:110082551:G:T	rs41279738	110082551	G	T	0.026	0.99	0.0595	0.00645	6.56e-20	0.0626	0.00647	8.54e-22
1	109812485	110303505	1:110138109:C:T	rs11810577	110138109	C	T	0.81	1	-0.0144	0.00263	5.57e-08	-0.0164	0.00264	8.02e-10
1	112132578	112355653	1:112289983:C:T	rs197374	112289983	C	T	0.62	1	-0.0118	0.00211	3.13e-08	NA	NA	NA
1	112929042	113253851	1:113246506:C:T	rs2306937	113246506	C	T	0.8	0.99	0.0214	0.00256	1.41e-16	NA	NA	NA
1	149731149	152225223	1:149906413:C:T	rs11205303	149906413	C	T	0.41	1	0.0253	0.00209	3.17e-33	0.0222	0.00212	2.9e-25
1	149731149	152225223	1:150295325:C:CT	rs113626826	150295325	C	CT	0.79	0.96	-0.0192	0.00259	1.95e-13	-0.0146	0.00262	3.35e-08
1	149731149	152225223	1:150346106:A:G	rs115584674	150346106	A	G	0.94	1	0.0389	0.00434	6.49e-19	0.0289	0.00442	9.42e-11
1	154747914	156645780	1:155172725:C:T	rs35154152	155172725	C	T	0.11	1	-0.0261	0.00333	7.23e-15	-0.0254	0.00333	4.27e-14
1	154747914	156645780	1:156171486:C:T	rs76102184	156171486	C	T	0.98	0.93	-0.0483	0.0069	4.24e-12	-0.0465	0.0069	2.54e-11
1	170642987	170902900	1:170709593:G:T	rs12046534	170709593	G	T	0.55	0.97	0.012	0.0021	1.51e-08	NA	NA	NA
1	7709308	8142820	1:7727854:C:T	rs1891215	7727854	C	T	0.46	0.99	0.0142	0.00207	1.21e-11	NA	NA	NA
1	173340033	175159072	1:175001179:A:G	rs77560793	175001179	A	G	0.03	0.99	-0.0415	0.00602	9.23e-12	NA	NA	NA
1	177466934	178015221	1:177889480:A:G	rs543874	177889480	A	G	0.79	1	-0.0377	0.00253	1.07e-50	NA	NA	NA
1	184611271	185227542	1:184706212:G:GT	rs746336168	184706212	G	GT	0.48	0.97	0.0137	0.00208	6.73e-11	NA	NA	NA
1	194565585	195253740	1:195029618:C:CT	1:195029618:C:CT	195029618	C	CT	0.69	0.91	0.0163	0.00232	4.56e-12	NA	NA	NA
1	201686451	201924399	1:201800511:G:T	rs2678204	201800511	G	T	0.34	1	0.017	0.00217	6.93e-15	NA	NA	NA
1	203497514	203588974	1:203527812:A:C	rs2802774	203527812	A	C	0.55	0.97	0.0156	0.00209	1.47e-13	NA	NA	NA
1	209120467	209278749	1:209211968:A:G	rs11119208	209211968	A	G	0.39	1	0.0117	0.00211	3.74e-08	NA	NA	NA
1	209303483	209578743	1:209524574:T:TGA	1:209524574:T:TGA	209524574	T	TGA	0.29	0.99	0.0125	0.00226	4.37e-08	NA	NA	NA
1	209931055	210537780	1:210336584:C:CTAAT	rs766615746	210336584	C	CTAAT	0.19	0.99	0.0164	0.00264	8.7e-10	NA	NA	NA
1	213130477	213525165	1:213287698:C:CTGTT	rs528296052	213287698	C	CTGTT	0.34	0.95	0.0137	0.00221	1.03e-09	NA	NA	NA
1	8351039	9000369	1:8482078:C:T	rs301806	8482078	C	T	0.42	1	-0.0138	0.00208	4.83e-11	NA	NA	NA
1	215131864	215847554	1:215246432:A:T	rs1377184	215246432	A	T	0.25	0.99	-0.017	0.00239	1.48e-12	NA	NA	NA
1	219058052	220067014	1:219762581:A:C	rs2494196	219762581	A	C	0.29	1	0.0286	0.00227	7.27e-36	NA	NA	NA
1	221891665	222231220	1:222075614:A:C	rs12127506	222075614	A	C	0.32	0.99	-0.0135	0.00221	1.72e-09	NA	NA	NA
1	230245463	230407460	1:230301811:G:T	rs11122450	230301811	G	T	0.61	1	-0.0126	0.00211	3.43e-09	NA	NA	NA
1	243051368	244016993	1:243533273:A:G	rs12042959	243533273	A	G	0.86	0.99	0.017	0.00293	5.89e-09	NA	NA	NA
1	9975915	10639604	1:10267341:C:T	rs66870738	10267341	C	T	0.62	1	0.0118	0.00212	3.47e-08	NA	NA	NA
1	11822327	12147497	1:11925781:A:G	rs1318408	11925781	A	G	0.88	0.99	-0.0194	0.00317	1.35e-09	NA	NA	NA
1	16511391	17281578	1:16810301:C:T	rs281827	16810301	C	T	0.49	0.96	0.0124	0.00209	3.74e-09	NA	NA	NA
1	23184537	23755822	1:23353906:C:CT	rs779765342	23353906	C	CT	0.17	0.99	0.0185	0.00276	3.25e-11	NA	NA	NA
2	10594	983856	2:417167:C:T	rs62106258	417167	C	T	0.048	1	-0.0654	0.00478	2.96e-42	-0.0659	0.00479	6.28e-43
2	10594	983856	2:635864:A:G	rs6751993	635864	A	G	0.17	0.97	-0.039	0.00276	5.35e-45	-0.0394	0.00276	1.14e-45
2	41383998	42005878	2:41686456:C:CA	rs34553442	41686456	C	CA	0.39	0.97	-0.016	0.00213	1.07e-13	NA	NA	NA
2	42340195	43185712	2:42735557:A:G	rs10184837	42735557	A	G	0.63	1	-0.012	0.00213	2.5e-08	NA	NA	NA
2	43389840	44038396	2:43464818:A:G	rs113542380	43464818	A	G	0.075	0.98	0.0226	0.00392	1.11e-08	NA	NA	NA
2	45564278	45854552	2:45666931:G:GA	2:45666931:G:GA	45666931	G	GA	0.049	0.95	-0.0276	0.00489	2.43e-08	NA	NA	NA
2	46555927	47055405	2:46904854:T:TC	2:46904854:T:TC	46904854	T	TC	0.2	0.98	-0.0202	0.00257	6.6e-15	NA	NA	NA
2	47178403	47317197	2:47283502:C:G	rs2949785	47283502	C	G	0.23	1	-0.0179	0.00245	3.81e-13	NA	NA	NA
2	48004821	48810965	2:48646493:C:T	rs6545039	48646493	C	T	0.54	1	0.0107	0.00206	7.6e-09	NA	NA	NA
2	50043124	50566845	2:50215757:T:TAAAAA	rs555219016	50215757	T	TAAAAA	0.6	0.95	-0.0129	0.00215	2.47e-09	NA	NA	NA
2	50688260	50818203	2:50742227:C:T	rs10187101	50742227	C	T	0.64	1	0.0127	0.00214	2.54e-09	NA	NA	NA
2	50819091	51042668	2:50835669:A:G	rs10186698	50835669	A	G	0.46	0.99	0.0115	0.00206	3.64e-08	NA	NA	NA
2	12803436	13069075	2:12898460:C:T	rs4669869	12898460	C	T	0.44	0.99	0.0123	0.00207	4.68e-09	NA	NA	NA
2	53841029	54537167	2:54219967:C:CA	rs535748279	54219967	C	CA	0.69	0.92	0.0127	0.0023	3.47e-08	NA	NA	NA
2	55011898	55630915	2:55281901:C:G	rs7601895	55281901	C	G	0.69	0.99	0.0155	0.00223	5.81e-12	NA	NA	NA
2	56615218	59243630	2:57351713:T:TACACAC	rs145698793	57351713	T	TACACAC	0.38	0.98	0.0126	0.00213	4.36e-09	0.012	0.00213	2.31e-08
2	56615218	59243630	2:58935282:G:T	rs4671328	58935282	G	T	0.55	0.98	-0.0172	0.00208	2.93e-16	-0.0168	0.00208	1.54e-15
2	59275088	59781780	2:59313974:C:T	rs7424120	59313974	C	T	0.4	0.99	0.0197	0.0021	9.82e-21	NA	NA	NA
2	67696585	67982720	2:67841326:C:T	rs12477088	67841326	C	T	0.41	1	-0.0157	0.00208	7.92e-14	NA	NA	NA
2	69347216	69983091	2:69646357:A:G	rs58300328	69646357	A	G	0.41	0.99	-0.0187	0.0021	5.16e-19	NA	NA	NA
2	75827653	76642791	2:76185292:C:G	rs2692741	76185292	C	G	0.37	0.98	0.0128	0.00215	3.47e-09	NA	NA	NA
2	86582721	87062463	2:86855977:A:G	rs308911	86855977	A	G	0.29	0.99	0.0134	0.00228	6.34e-09	NA	NA	NA
2	100300506	101056270	2:100827641:G:GCT	rs541582524	100827641	G	GCT	0.59	1	0.0189	0.00209	4.32e-19	NA	NA	NA
2	103763344	104676777	2:104421692:A:G	rs6711584	104421692	A	G	0.45	0.99	0.0129	0.00207	6.16e-10	NA	NA	NA
2	16574908	16736432	2:16607101:C:T	rs11096549	16607101	C	T	0.28	0.99	-0.0128	0.0023	3.5e-08	NA	NA	NA
2	105248705	105774733	2:105404221:A:G	rs441792	105404221	A	G	0.51	0.99	-0.0147	0.00206	1.63e-12	NA	NA	NA
2	109916804	110105368	2:110008322:G:T	rs11695700	110008322	G	T	0.58	1	-0.0127	0.00208	7.36e-10	NA	NA	NA
2	112424301	113487880	2:112810272:A:G	rs6718840	112810272	A	G	0.29	0.99	-0.0125	0.00226	7.32e-09	NA	NA	NA
2	113923393	114362705	2:113952742:C:CTT	2:113952742:C:CTT	113952742	C	CTT	0.22	0.96	0.0134	0.00255	4.58e-08	NA	NA	NA
2	133391633	133639721	2:133528953:C:G	rs10204422	133528953	C	G	0.73	0.98	-0.0139	0.00233	3.14e-09	NA	NA	NA
2	134898409	136911834	2:135597628:G:T	rs10496731	135597628	G	T	0.37	0.99	-0.0134	0.00214	5.73e-10	NA	NA	NA
2	142723921	143263242	2:142874787:A:C	rs72851476	142874787	A	C	0.84	0.95	0.0166	0.00289	1.16e-08	NA	NA	NA
2	143923501	144349478	2:144016529:C:T	rs4662318	144016529	C	T	0.84	0.99	0.0161	0.00282	1.09e-08	NA	NA	NA
2	145431805	147312894	2:146015229:A:G	rs114964326	146015229	A	G	0.029	0.98	-0.0367	0.00613	3.21e-09	NA	NA	NA
2	147559430	148175697	2:147903802:A:G	rs778094	147903802	A	G	0.58	1	-0.015	0.00208	8.92e-13	NA	NA	NA
2	23802198	25921088	2:24468191:A:T	rs78265103	24468191	A	T	0.95	1	0.0299	0.00467	2.31e-10	0.0298	0.00467	2.57e-10
2	23802198	25921088	2:25150116:A:C	rs6752378	25150116	A	C	0.49	1	0.0302	0.00205	1.74e-48	0.0255	0.00215	3.7e-32
2	23802198	25921088	2:25389224:A:G	rs934778	25389224	A	G	0.68	1	-0.0246	0.0022	1.15e-28	-0.0164	0.00231	8.68e-13
2	150897085	152296608	2:151471941:G:T	rs62169721	151471941	G	T	0.97	0.97	-0.0365	0.0065	2.63e-08	NA	NA	NA
2	154431328	155210278	2:155037043:G:GT	rs142240096	155037043	G	GT	0.86	0.98	-0.0164	0.00297	4.41e-08	NA	NA	NA
2	159076744	159642444	2:159486587:A:AT	rs34352482	159486587	A	AT	0.72	1	0.0149	0.00229	1.13e-10	NA	NA	NA
2	160830263	161403850	2:161105876:A:G	rs10803762	161105876	A	G	0.68	0.99	0.0143	0.00221	1.26e-10	NA	NA	NA
2	165212471	165829042	2:165377103:C:T	rs10210468	165377103	C	T	0.47	0.97	-0.0133	0.00208	3.09e-10	-0.0134	0.00208	2.05e-10
2	165212471	165829042	2:165528876:C:T	rs13389219	165528876	C	T	0.61	1	-0.024	0.0021	7.54e-30	-0.0241	0.0021	5.09e-30
2	166058919	166594920	2:166153195:C:CA	rs534624978	166153195	C	CA	0.75	0.98	0.014	0.0024	7.24e-09	NA	NA	NA
2	171569488	172072834	2:171631258:G:T	rs4668314	171631258	G	T	0.39	0.99	0.0119	0.00211	4.86e-09	NA	NA	NA
2	172519642	172985362	2:172916772:A:G	rs2129475	172916772	A	G	0.38	1	-0.0137	0.00211	1.08e-10	NA	NA	NA
2	174917532	175546507	2:175166636:A:G	rs34234296	175166636	A	G	0.39	0.98	-0.0155	0.00212	5.58e-13	NA	NA	NA
2	175690596	176908135	2:176426297:A:G	rs4972476	176426297	A	G	0.11	0.99	-0.0222	0.00335	2.63e-11	NA	NA	NA
2	26909025	27352279	2:26949366:A:G	rs935166	26949366	A	G	0.51	1	-0.0145	0.00205	1.77e-12	NA	NA	NA
2	177999949	178553164	2:178524882:T:TTCTC	rs551823450	178524882	T	TTCTC	0.81	1	-0.0145	0.00264	4.76e-08	NA	NA	NA
2	181315534	181627750	2:181594914:T:TG	rs79279588	181594914	T	TG	0.66	0.98	0.0158	0.00218	9.44e-13	NA	NA	NA
2	193375605	195279497	2:193865203:C:T	rs79847714	193865203	C	T	0.23	1	-0.0147	0.00245	3.39e-09	NA	NA	NA
2	198080078	199157137	2:198147776:G:T	rs1896854	198147776	G	T	0.62	1	-0.0137	0.00212	1.75e-10	NA	NA	NA
2	202862476	204662197	2:204125426:C:T	rs1469760	204125426	C	T	0.42	1	-0.013	0.00208	6.71e-10	NA	NA	NA
2	205221594	206264343	2:205375909:A:C	rs4482463	205375909	A	C	0.92	0.99	-0.0306	0.00388	6.36e-15	-0.0286	0.0039	3.57e-13
2	205221594	206264343	2:206082907:C:T	rs7564553	206082907	C	T	0.48	1	0.0131	0.00205	2.89e-10	0.0118	0.00206	1.69e-08
2	207847216	208119393	2:207964869:G:GAAGA	rs10685273	207964869	G	GAAGA	0.45	0.99	-0.0118	0.00207	1.57e-08	NA	NA	NA
2	211906867	212378672	2:212038217:A:G	rs2164840	212038217	A	G	0.35	1	0.0136	0.00216	4.41e-10	0.0128	0.00216	5.32e-09
2	211906867	212378672	2:212291371:A:C	rs16846136	212291371	A	C	0.27	0.99	0.0138	0.00232	3.84e-09	0.0128	0.00232	4.26e-08
2	213042927	213533414	2:213414265:A:G	rs13427822	213414265	A	G	0.73	0.98	0.0135	0.00233	8.95e-09	NA	NA	NA
2	217559985	217741182	2:217665966:G:T	rs1030064	217665966	G	T	0.29	0.99	0.0147	0.00226	1.14e-10	NA	NA	NA
2	28815036	29249816	2:28978074:C:T	rs6547872	28978074	C	T	0.32	1	0.0124	0.0022	2.8e-08	NA	NA	NA
2	226839831	227377505	2:227105921:C:T	rs2943650	227105921	C	T	0.35	1	0.0219	0.00214	9.82e-31	NA	NA	NA
2	228810038	229232312	2:228996202:C:CT	rs200882902	228996202	C	CT	0.67	0.97	-0.0171	0.00222	2.76e-14	NA	NA	NA
2	230537960	231208067	2:230633572:T:TAAATC	rs3215750	230633572	T	TAAATC	0.67	0.99	-0.0197	0.00219	5.2e-19	NA	NA	NA
2	232554193	232792948	2:232772215:A:G	rs16828513	232772215	A	G	0.23	1	0.0141	0.00245	1.25e-08	NA	NA	NA
2	236618166	236829946	2:236762851:A:G	rs4625852	236762851	A	G	0.21	0.99	-0.0159	0.00254	5.9e-10	NA	NA	NA
2	241919406	242443728	2:242061465:A:G	rs7584496	242061465	A	G	0.36	1	0.0128	0.00213	2.88e-09	NA	NA	NA
2	35307749	35614350	2:35436262:C:T	rs9308964	35436262	C	T	0.44	0.99	0.0119	0.00208	1.43e-08	NA	NA	NA
2	36396485	37598948	2:36789166:A:G	rs13410783	36789166	A	G	0.63	1	-0.0168	0.00213	4.95e-15	-0.0163	0.00213	3.08e-14
2	36396485	37598948	2:37024242:A:AT	2:37024242:A:AT	37024242	A	AT	0.63	0.94	0.0128	0.00219	3.02e-09	0.0121	0.00219	2.02e-08
2	40066400	40486044	2:40282202:A:G	rs10185199	40282202	A	G	0.28	0.95	-0.0141	0.00235	3.07e-09	NA	NA	NA
3	9343648	9650459	3:9498143:A:G	rs62246311	9498143	A	G	0.1	1	0.0216	0.0034	3.27e-10	NA	NA	NA
3	41185405	41635895	3:41310470:A:G	rs9814633	41310470	A	G	0.34	1	0.014	0.00216	1.66e-10	NA	NA	NA
3	42201342	42335191	3:42329113:G:T	rs111768603	42329113	G	T	0.89	1	0.0206	0.00328	4.95e-10	NA	NA	NA
3	42416576	42564055	3:42418752:C:T	rs1348252	42418752	C	T	0.25	0.99	0.0167	0.0024	6.35e-12	NA	NA	NA
3	42915105	45465375	3:44041777:A:G	rs7637852	44041777	A	G	0.3	1	0.0152	0.00225	1.93e-11	0.0151	0.00225	3.1e-11
3	42915105	45465375	3:44933004:T:TAC	3:44933004:T:TAC	44933004	T	TAC	0.78	0.94	-0.0144	0.00254	1.85e-08	-0.0142	0.00254	2.8e-08
3	46735187	52155267	3:49420852:C:CA	rs550429465	49420852	C	CA	0.7	0.7	-0.0251	0.00268	1.61e-20	-0.0202	0.00274	2.92e-13
3	46735187	52155267	3:49920571:C:T	rs9843653	49920571	C	T	0.51	1	0.0217	0.00206	1.27e-25	0.0185	0.0021	2.29e-18
3	53619358	54076603	3:53745625:A:C	rs2612012	53745625	A	C	0.75	0.99	0.0158	0.00238	5.9e-11	NA	NA	NA
3	61066756	61279504	3:61208619:C:G	rs17668356	61208619	C	G	0.85	1	0.0199	0.0029	1.13e-11	NA	NA	NA
3	62397787	62587099	3:62471282:C:T	rs9968060	62471282	C	T	0.36	0.96	-0.0155	0.00219	1.74e-12	NA	NA	NA
3	64666059	65317515	3:64718258:C:G	rs2371767	64718258	C	G	0.27	1	0.0152	0.00231	7.85e-11	NA	NA	NA
3	66303719	66568253	3:66487652:G:T	rs55853915	66487652	G	T	0.29	0.97	0.0135	0.00229	5.57e-09	NA	NA	NA
3	9968493	10497318	3:10096319:C:CA	rs530311131	10096319	C	CA	0.94	0.98	-0.0261	0.00448	6.11e-09	NA	NA	NA
3	70487333	70968741	3:70516421:A:G	rs10510998	70516421	A	G	0.58	0.99	0.011	0.00209	1.68e-07	0.0117	0.00209	3.2e-08
3	70487333	70968741	3:70654244:C:T	rs1491592	70654244	C	T	0.45	0.99	-0.0127	0.00207	1.27e-09	-0.0133	0.00207	2.31e-10
3	71338355	71704350	3:71585724:C:CTT	rs370677552	71585724	C	CTT	0.23	0.99	0.0168	0.00246	1.13e-11	NA	NA	NA
3	81427950	86301698	3:81767106:T:TTTTATTTA	rs367944603	81767106	T	TTTTATTTA	0.38	1	0.0129	0.00212	1.71e-09	0.013	0.00213	1.4e-09
3	81427950	86301698	3:84185140:C:G	rs76345589	84185140	C	G	0.93	0.99	0.0261	0.00412	3.51e-10	0.0245	0.00412	4.09e-09
3	81427950	86301698	3:85906928:C:T	rs3911063	85906928	C	T	0.32	0.99	-0.0173	0.0022	6.25e-15	-0.0177	0.0022	1.62e-15
3	87143356	95051266	3:88244619:C:CT	rs5850848	88244619	C	CT	0.17	0.96	-0.0186	0.00281	5.32e-11	-0.0177	0.00281	4.62e-10
3	87143356	95051266	3:94038085:C:G	rs1454687	94038085	C	G	0.48	1	0.0196	0.00206	3.74e-21	0.0191	0.00206	3.26e-20
3	99270561	100240520	3:99584429:A:G	rs1626074	99584429	A	G	0.29	0.98	-0.0137	0.00229	3e-09	NA	NA	NA
3	100592477	101551022	3:101136402:C:G	rs9859077	101136402	C	G	0.34	1	-0.0156	0.00218	1.22e-12	NA	NA	NA
3	104364335	104874798	3:104612668:A:G	rs1436348	104612668	A	G	0.42	1	-0.0139	0.00208	4.14e-11	NA	NA	NA
3	107768319	108588596	3:108119528:C:T	rs55689442	108119528	C	T	0.51	1	0.0118	0.00206	1.65e-08	NA	NA	NA
3	122869545	123178642	3:123062657:G:T	rs9814758	123062657	G	T	0.36	0.99	-0.0176	0.00216	6.63e-16	NA	NA	NA
3	123196348	123415202	3:123264017:C:T	rs9820766	123264017	C	T	0.31	1	0.0143	0.00223	1.94e-10	NA	NA	NA
3	11907945	13030944	3:12392272:C:T	rs7649970	12392272	C	T	0.88	1	-0.0398	0.00314	2.5e-36	-0.0446	0.0033	3.86e-41
3	11907945	13030944	3:12441088:T:TA	rs199689761	12441088	T	TA	0.86	0.96	0.028	0.00302	4.59e-20	0.0226	0.00306	2.55e-13
3	11907945	13030944	3:12498416:T:TC	rs201775616	12498416	T	TC	0.43	1	-0.00894	0.00208	2.08e-05	-0.0177	0.00216	4.56e-16
3	11907945	13030944	3:12939546:A:G	rs9211	12939546	A	G	0.81	1	-0.0136	0.00264	2.59e-07	-0.0166	0.00265	4.72e-10
3	131405140	131853945	3:131618541:C:T	rs9847672	131618541	C	T	0.72	1	-0.021	0.0023	1.17e-19	-0.0222	0.00231	1.53e-21
3	131405140	131853945	3:131734789:C:T	rs9848061	131734789	C	T	0.58	0.99	0.0101	0.00209	1.53e-06	0.0119	0.0021	2.01e-08
3	137853052	138632704	3:138122477:C:T	rs2291127	138122477	C	T	0.84	1	0.0168	0.00283	3.92e-09	NA	NA	NA
3	141013352	141405532	3:141178670:C:G	rs9289630	141178670	C	G	0.39	0.99	0.0168	0.00211	3.9e-15	NA	NA	NA
3	149832482	150360472	3:150066540:A:T	rs62271373	150066540	A	T	0.06	0.96	-0.0343	0.00441	1.21e-14	NA	NA	NA
3	153061470	153290037	3:153170143:C:T	rs73874205	153170143	C	T	0.45	0.99	-0.0121	0.00207	7.4e-09	NA	NA	NA
3	153481293	154452767	3:153657951:C:G	rs1568488	153657951	C	G	0.6	0.98	0.0157	0.00211	1.81e-13	NA	NA	NA
3	156235562	156712563	3:156317073:C:T	rs9843340	156317073	C	T	0.15	1	-0.0182	0.00288	1.19e-10	NA	NA	NA
3	156720100	156930068	3:156795468:A:G	rs13322435	156795468	A	G	0.6	0.99	0.0108	0.00211	1.02e-10	NA	NA	NA
3	157315461	158611446	3:157869871:G:GT	rs535903276	157869871	G	GT	0.56	1	-0.0128	0.00207	8.61e-10	NA	NA	NA
3	170484395	170839401	3:170724883:C:T	rs8192675	170724883	C	T	0.29	1	0.0128	0.00227	2.44e-08	NA	NA	NA
3	15490281	15998283	3:15681940:A:C	rs2455821	15681940	A	C	0.27	0.99	0.0129	0.00231	3.57e-08	NA	NA	NA
3	171758281	171850092	3:171833266:C:G	rs4894808	171833266	C	G	0.4	0.96	-0.0141	0.00214	7.59e-11	NA	NA	NA
3	172977454	173131573	3:173114305:A:G	rs529200	173114305	A	G	0.47	1	-0.0138	0.00206	3.83e-11	NA	NA	NA
3	173476441	173895842	3:173659090:A:G	rs11926346	173659090	A	G	0.79	1	0.0143	0.00252	2.04e-08	NA	NA	NA
3	183281268	183783522	3:183513243:A:ATTTTTTTTTTTTT	3:183513243:A:ATTTTTTTTTTTTT	183513243	A	ATTTTTTTTTTTTT	0.53	0.95	-0.0132	0.00211	6.6e-10	NA	NA	NA
3	185463488	185904692	3:185821409:A:AACACACACACAC	3:185821409:A:AACACACACACAC	185821409	A	AACACACACACAC	0.85	0.96	0.0181	0.00293	9.08e-10	NA	NA	NA
3	194797528	195225470	3:195030200:A:G	rs2410804	195030200	A	G	0.2	1	-0.0149	0.00257	6.85e-09	NA	NA	NA
3	195894972	196315211	3:196115344:G:GT	rs200915692	196115344	G	GT	0.64	0.97	-0.014	0.00217	1.69e-10	NA	NA	NA
3	196763798	197078908	3:196979106:C:G	rs6782581	196979106	C	G	0.56	1	0.0139	0.00207	3.55e-12	NA	NA	NA
3	18608478	18878426	3:18674644:A:C	rs4619804	18674644	A	C	0.26	0.99	-0.0167	0.00235	1.91e-12	NA	NA	NA
3	24904460	25461103	3:25313167:C:T	rs17016133	25313167	C	T	0.13	1	-0.0182	0.00306	4.16e-09	NA	NA	NA
3	27037340	27602516	3:27368875:C:G	rs1352943	27368875	C	G	0.53	1	-0.012	0.00206	6.88e-09	NA	NA	NA
3	29881076	30196787	3:30067884:C:CTT	rs34172563	30067884	C	CTT	0.46	1	-0.0116	0.00207	2.91e-08	NA	NA	NA
3	35260285	35914637	3:35683104:C:G	rs9860326	35683104	C	G	0.67	1	-0.0148	0.00219	2.32e-11	NA	NA	NA
4	694912	1140956	4:906647:A:G	rs2279178	906647	A	G	0.18	1	0.0184	0.00269	1.32e-11	NA	NA	NA
4	28204991	28862586	4:28526950:A:AAAAC	4:28526950:A:AAAAC	28526950	A	AAAAC	0.17	0.99	-0.0203	0.00278	5.6e-13	NA	NA	NA
4	31083974	31313520	4:31118091:C:T	rs1827140	31118091	C	T	0.61	0.99	-0.0118	0.00212	3.39e-08	NA	NA	NA
4	34453139	35151218	4:34928521:C:T	rs13137372	34928521	C	T	0.3	1	0.0149	0.00225	5.51e-11	NA	NA	NA
4	38513293	38907951	4:38680015:A:G	rs13132853	38680015	A	G	0.64	0.99	0.0126	0.00215	6.55e-09	NA	NA	NA
4	44584731	45709044	4:45182527:A:G	rs10938397	45182527	A	G	0.57	1	-0.0274	0.00208	4.24e-39	NA	NA	NA
4	47958951	52984386	4:48346993:A:T	rs10029785	48346993	A	T	0.6	0.99	0.0119	0.0021	2.1e-08	NA	NA	NA
4	56045659	56545600	4:56269683:A:C	rs28433072	56269683	A	C	0.54	0.99	-0.016	0.00207	2.04e-14	NA	NA	NA
4	68059520	68609588	4:68446626:A:T	rs3775872	68446626	A	T	0.64	0.99	0.0122	0.00214	1.9e-08	NA	NA	NA
4	73255856	73667249	4:73549559:C:T	rs58083390	73549559	C	T	0.93	0.96	-0.0308	0.00409	8.79e-14	NA	NA	NA
4	78558096	78978671	4:78717281:C:T	rs13144226	78717281	C	T	0.86	1	-0.0173	0.00296	7.9e-09	NA	NA	NA
4	2844274	3479851	4:3064004:A:G	rs2798297	3064004	A	G	0.37	0.98	0.0146	0.00215	2.07e-11	NA	NA	NA
4	80478122	80985670	4:80811207:A:T	rs60661769	80811207	A	T	0.36	0.99	0.0152	0.00216	2.77e-12	NA	NA	NA
4	83148641	83401989	4:83209346:C:T	rs7692359	83209346	C	T	0.21	1	-0.0147	0.0025	6.28e-09	NA	NA	NA
4	89032238	89271328	4:89201007:G:T	rs7661312	89201007	G	T	0.49	1	0.0117	0.00206	1.8e-08	NA	NA	NA
4	89532004	90081003	4:89726823:A:AT	rs34154818	89726823	A	AT	0.55	0.98	0.0177	0.00209	6.57e-19	NA	NA	NA
4	95686075	96182408	4:96157764:A:AG	4:96157764:A:AG	96157764	A	AG	0.36	0.99	0.0149	0.00215	8.5e-12	NA	NA	NA
4	99629017	100639613	4:100239319:C:T	rs1229984	100239319	C	T	0.98	1	0.0489	0.00689	9.78e-13	NA	NA	NA
4	101919593	103767720	4:102133144:C:T	rs4525978	102133144	C	T	0.26	0.99	0.0156	0.00234	4.78e-11	0.0143	0.00235	1.46e-09
4	101919593	103767720	4:103188709:C:T	rs13107325	103188709	C	T	0.93	1	-0.0416	0.00392	7.78e-26	-0.0403	0.00393	2.4e-24
4	130587289	131065531	4:130724902:C:T	rs11099020	130724902	C	T	0.36	0.99	0.0134	0.00215	6.93e-10	NA	NA	NA
4	136752638	137402308	4:137083193:A:C	rs1296328	137083193	A	C	0.44	0.99	0.0153	0.00208	2.96e-13	NA	NA	NA
4	140763124	140980215	4:140863365:A:C	rs57800857	140863365	A	C	0.63	0.99	0.0192	0.00215	9.85e-19	NA	NA	NA
4	4943354	5013831	4:4990298:A:G	rs4450871	4990298	A	G	0.56	1	-0.0114	0.00207	4.17e-08	NA	NA	NA
4	145242333	146178694	4:145999583:T:TA	rs199509337	145999583	T	TA	0.96	0.99	0.029	0.00502	1.1e-08	NA	NA	NA
4	147153974	147789001	4:147354089:C:T	rs113079574	147354089	C	T	0.81	0.99	0.0146	0.00263	3.53e-08	NA	NA	NA
4	152781639	153083248	4:152931436:C:T	rs750090	152931436	C	T	0.36	0.98	-0.012	0.00217	1.78e-08	NA	NA	NA
4	17782592	18699154	4:18329824:A:G	rs2192527	18329824	A	G	0.54	1	-0.0202	0.00207	2.96e-22	NA	NA	NA
4	19968282	20457980	4:20120863:A:G	rs1485554	20120863	A	G	0.12	1	0.0206	0.00314	8.79e-11	NA	NA	NA
4	21695244	21912513	4:21758175:C:CAA	4:21758175:C:CAA	21758175	C	CAA	0.5	0.98	-0.0122	0.00208	6.7e-09	NA	NA	NA
4	23892017	24164584	4:24091427:C:G	rs56060379	24091427	C	G	0.61	0.99	0.0117	0.00212	4.74e-08	NA	NA	NA
4	25106490	25450225	4:25355782:A:AAAG	4:25355782:A:AAAG	25355782	A	AAAG	0.22	0.96	-0.0185	0.00252	3.83e-13	NA	NA	NA
4	26236157	26484208	4:26307729:C:G	rs13144133	26307729	C	G	0.37	1	0.0123	0.00213	9.16e-09	NA	NA	NA
5	9285	492143	5:271857:C:CCCGGCCCTGGGG	rs758780303	271857	C	CCCGGCCCTGGGG	0.12	0.96	0.0201	0.00318	3.83e-10	NA	NA	NA
5	65910891	66223386	5:66200783:C:T	rs249612	66200783	C	T	0.28	0.99	-0.0153	0.00229	4.22e-11	NA	NA	NA
5	67631194	67746211	5:67714246:A:G	rs4976033	67714246	A	G	0.6	0.97	0.0148	0.00212	5.4e-12	NA	NA	NA
5	74241002	75277840	5:75015242:G:T	rs2112347	75015242	G	T	0.36	1	-0.0241	0.00215	8.65e-29	NA	NA	NA
5	77283789	77816123	5:77389973:A:G	rs252749	77389973	A	G	0.25	1	-0.0137	0.00238	1.45e-08	NA	NA	NA
5	80667221	81063727	5:80811501:A:AT	5:80811501:A:AT	80811501	A	AT	0.24	0.99	-0.0162	0.00243	3.75e-11	NA	NA	NA
5	82690419	82956163	5:82815158:A:G	rs115912456	82815158	A	G	0.96	1	0.0389	0.00518	1.02e-13	NA	NA	NA
5	86498730	88713046	5:86759713:A:T	rs323759	86759713	A	T	0.98	0.98	-0.0442	0.00666	5.13e-11	-0.0397	0.00667	3.76e-09
5	86498730	88713046	5:87712913:A:G	rs6452788	87712913	A	G	0.24	1	-0.0174	0.00243	1.35e-12	-0.0168	0.00243	7.48e-12
5	86498730	88713046	5:87986314:A:C	rs34483452	87986314	A	C	0.14	0.98	0.034	0.00303	9.1e-29	0.0333	0.00304	1.01e-27
5	92053149	92575633	5:92232724:A:C	rs1988145	92232724	A	C	0.33	0.99	0.0121	0.00219	3.94e-08	NA	NA	NA
5	93901848	94426114	5:94212620:A:C	rs159030	94212620	A	C	0.75	1	-0.0139	0.00238	8.54e-09	NA	NA	NA
5	95193571	95775005	5:95554016:A:G	rs11135450	95554016	A	G	0.33	0.99	-0.0155	0.00219	2.82e-12	NA	NA	NA
5	42857101	43778253	5:43190861:T:TA	rs796338714	43190861	T	TA	0.41	0.93	-0.0139	0.00216	2.13e-10	NA	NA	NA
5	95968322	96374750	5:96080883:A:G	rs3822683	96080883	A	G	0.78	0.99	0.0148	0.00249	4.64e-09	NA	NA	NA
5	102707063	102896461	5:102833795:G:GT	5:102833795:G:GT	102833795	G	GT	0.4	0.99	0.0119	0.00212	2.67e-08	NA	NA	NA
5	103670867	104263280	5:103904108:A:G	rs12658019	103904108	A	G	0.45	1	0.0133	0.00207	2.16e-10	NA	NA	NA
5	107264051	108149121	5:107478679:T:TATAATA	rs10623997	107478679	T	TATAATA	0.76	0.94	0.02	0.00249	1.64e-15	NA	NA	NA
5	111980633	113011739	5:112444682:C:T	rs12517187	112444682	C	T	0.57	0.99	-0.0129	0.00208	1.01e-09	NA	NA	NA
5	119064148	119527332	5:119386658:C:T	rs7711144	119386658	C	T	0.46	1	0.0133	0.00207	1.95e-10	NA	NA	NA
5	124145060	124944054	5:124317655:A:G	rs73782560	124317655	A	G	0.54	0.97	-0.0117	0.00209	2.93e-08	NA	NA	NA
5	126992249	128184146	5:127367998:C:G	rs6860245	127367998	C	G	0.25	0.99	-0.0151	0.00239	4.06e-10	-0.0174	0.00242	1.08e-12
5	126992249	128184146	5:127932957:A:C	rs34912177	127932957	A	C	0.86	0.99	0.0146	0.00294	9.31e-07	0.018	0.00298	2.49e-09
5	128768387	129070835	5:128841855:C:CA	5:128841855:C:CA	128841855	C	CA	0.079	0.98	0.0211	0.00384	4.64e-08	NA	NA	NA
5	138457702	139370540	5:139080745:A:G	rs13174863	139080745	A	G	0.85	0.98	-0.0164	0.00292	5.52e-09	NA	NA	NA
5	46008709	51772178	5:50864788:C:T	rs6861649	50864788	C	T	0.61	0.99	0.015	0.00211	1.95e-12	NA	NA	NA
5	143740469	144696279	5:144485978:A:G	rs13160735	144485978	A	G	0.32	0.99	0.0135	0.00221	1.62e-09	NA	NA	NA
5	152364168	152900532	5:152515823:A:T	rs2579040	152515823	A	T	0.72	1	-0.0127	0.0023	4.19e-08	NA	NA	NA
5	152988300	153735373	5:153167595:A:G	rs2126165	153167595	A	G	0.49	1	0.0121	0.00206	6.02e-09	0.013	0.00206	4.49e-10
5	152988300	153735373	5:153546900:C:T	rs7707628	153546900	C	T	0.65	1	-0.0151	0.00215	4.52e-12	-0.0159	0.00216	3.38e-13
5	157588347	158102763	5:157894741:T:TA	rs748954857	157894741	T	TA	0.68	0.95	0.0188	0.00227	2.5e-16	0.0163	0.00231	3.26e-12
5	157588347	158102763	5:157983114:C:T	rs17055847	157983114	C	T	0.3	0.99	0.016	0.00226	2.16e-12	0.0129	0.0023	2.73e-08
5	164333125	164877649	5:164498450:G:GT	rs566516442	164498450	G	GT	0.45	0.94	0.0123	0.00213	1.05e-08	NA	NA	NA
5	170201715	170748417	5:170532105:A:G	rs245775	170532105	A	G	0.27	1	-0.0181	0.00232	1.09e-14	NA	NA	NA
5	173240466	173540018	5:173390694:C:T	rs7703428	173390694	C	T	0.54	0.99	0.0117	0.00208	2.37e-08	NA	NA	NA
5	176130465	176257716	5:176164941:A:G	rs7733087	176164941	A	G	0.38	0.99	-0.0125	0.00213	6.06e-09	NA	NA	NA
5	178934352	179096751	5:178988608:A:T	rs6899218	178988608	A	T	0.51	0.99	0.0135	0.00207	9.36e-11	NA	NA	NA
5	179097431	179389212	5:179134664:T:TA	rs369386134	179134664	T	TA	0.2	0.97	0.0157	0.00263	2.77e-10	NA	NA	NA
5	52674669	53523483	5:52848593:G:T	rs1991002	52848593	G	T	0.5	0.99	-0.0134	0.00206	1.46e-10	-0.0123	0.00207	3.86e-09
5	52674669	53523483	5:53308654:C:CT	5:53308654:C:CT	53308654	C	CT	0.26	0.97	-0.0153	0.00239	6.82e-11	-0.0141	0.00239	1.7e-09
5	179483314	179614792	5:179597784:A:G	rs1867458	179597784	A	G	0.69	1	-0.0123	0.00222	3.76e-08	NA	NA	NA
5	55763936	55855153	5:55796639:C:T	rs157845	55796639	C	T	0.75	1	-0.016	0.00236	1.89e-11	-0.0193	0.00243	3.51e-15
5	55763936	55855153	5:55853349:C:T	rs34342767	55853349	C	T	0.12	0.99	-0.0132	0.00313	3e-05	-0.019	0.00322	4.35e-09
5	58910083	59727958	5:59318006:A:AT	5:59318006:A:AT	59318006	A	AT	0.46	0.97	0.012	0.0021	1.61e-08	NA	NA	NA
5	62547887	63073303	5:63020950:G:GA	rs55908499	63020950	G	GA	0.54	0.96	-0.0148	0.00211	3.14e-12	NA	NA	NA
5	63814635	64068078	5:63927239:C:T	rs10050620	63927239	C	T	0.67	1	0.0134	0.0022	1.53e-09	NA	NA	NA
5	64169804	65084734	5:64412205:C:T	rs62367988	64412205	C	T	0.21	1	0.0152	0.00251	2.16e-09	NA	NA	NA
6	1825198	2106977	6:1835403:A:C	rs4959613	1835403	A	C	0.59	0.94	0.012	0.00216	3.9e-08	NA	NA	NA
6	49816982	52041167	6:50816887:G:T	rs72892910	50816887	G	T	0.83	1	-0.0318	0.00273	5.38e-31	-0.0305	0.00274	1.54e-28
6	49816982	52041167	6:51487416:C:T	rs1414506	51487416	C	T	0.35	1	-0.0164	0.00217	7.73e-14	-0.014	0.00219	2.03e-10
6	49816982	52041167	6:51760527:C:T	rs2474896	51760527	C	T	0.45	0.98	-0.0161	0.00208	2.09e-14	-0.0134	0.0021	2.33e-10
6	52184326	52443282	6:52426285:C:CT	rs796663884	52426285	C	CT	0.58	0.96	-0.0128	0.00213	2.44e-09	NA	NA	NA
6	53992395	55454894	6:55157743:C:T	rs144693263	55157743	C	T	0.042	0.94	-0.029	0.00527	4.78e-08	NA	NA	NA
6	66565897	67075012	6:66920846:C:T	rs208477	66920846	C	T	0.81	1	-0.0153	0.00264	9.42e-09	NA	NA	NA
6	69309885	70560370	6:70336847:A:T	rs28482057	70336847	A	T	0.19	0.92	-0.0156	0.00274	1.67e-08	NA	NA	NA
6	75503056	75835971	6:75834971:A:T	rs35523808	75834971	A	T	0.049	1	0.0278	0.00488	1.83e-08	NA	NA	NA
6	78390078	79863483	6:79800818:A:G	rs9352694	79800818	A	G	0.61	0.99	-0.0136	0.00212	2.6e-10	NA	NA	NA
6	79881634	80557359	6:80310375:C:T	rs62413414	80310375	C	T	0.85	1	-0.0163	0.00286	1.76e-08	NA	NA	NA
6	93428797	93698400	6:93579793:C:G	rs12660165	93579793	C	G	0.73	0.99	0.0133	0.00234	1.81e-08	NA	NA	NA
6	97528500	98907816	6:97761611:C:T	rs4839906	97761611	C	T	0.71	1	0.0165	0.00227	5.81e-13	0.0154	0.00227	1.93e-11
6	97528500	98907816	6:98550289:A:C	rs1906252	98550289	A	C	0.48	0.99	-0.0211	0.00207	5.78e-24	-0.0204	0.00207	1.93e-22
6	12014296	12204223	6:12117344:C:T	rs4377779	12117344	C	T	0.35	1	-0.0152	0.00216	3.69e-12	NA	NA	NA
6	100599097	100804916	6:100629078:C:T	rs57989773	100629078	C	T	0.24	0.94	0.0147	0.00247	4.03e-09	NA	NA	NA
6	105035062	105535586	6:105402083:A:C	rs314279	105402083	A	C	0.88	0.99	-0.0201	0.00322	6.93e-10	NA	NA	NA
6	108601186	109036704	6:108865663:G:T	rs6927268	108865663	G	T	0.21	1	-0.0191	0.00255	1.37e-13	NA	NA	NA
6	111392150	112341210	6:111895728:A:G	rs4947124	111895728	A	G	0.71	0.99	0.0141	0.00228	9.87e-10	NA	NA	NA
6	119530049	120470921	6:120173501:C:G	rs13218383	120173501	C	G	0.67	1	0.0133	0.00218	1.61e-09	NA	NA	NA
6	125865628	128039348	6:126727950:A:T	rs4897180	126727950	A	T	0.55	1	0.0154	0.00207	2.79e-14	0.0162	0.00207	1.72e-15
6	125865628	128039348	6:127454893:A:G	rs72959041	127454893	A	G	0.05	0.97	-0.0298	0.00479	7.17e-10	-0.0319	0.0048	4.51e-11
6	130089937	130261363	6:130165691:C:T	rs9321191	130165691	C	T	0.2	1	-0.0142	0.00258	4.81e-08	NA	NA	NA
6	140126889	142193725	6:141377326:C:CAAT	rs141994864	141377326	C	CAAT	0.95	0.99	-0.0261	0.00463	2.25e-08	NA	NA	NA
6	143085596	143248161	6:143187255:C:CA	6:143187255:C:CA	143187255	C	CA	0.49	0.99	-0.0127	0.00206	1.17e-09	NA	NA	NA
6	145590326	146666424	6:146334377:A:G	rs2777485	146334377	A	G	0.31	1	0.0124	0.00223	4e-08	NA	NA	NA
6	15066521	15661871	6:15371243:C:T	rs3846949	15371243	C	T	0.67	0.99	-0.0128	0.00219	8.26e-09	NA	NA	NA
6	153147590	153542850	6:153374165:C:CT	rs61104729	153374165	C	CT	0.72	0.97	-0.0131	0.00232	1.98e-08	NA	NA	NA
6	156630278	156757457	6:156685642:A:G	rs9371992	156685642	A	G	0.73	0.98	-0.0137	0.00233	5.56e-09	NA	NA	NA
6	164091291	164263489	6:164105984:C:T	rs4709745	164105984	C	T	0.31	0.99	0.0123	0.00224	4.28e-08	NA	NA	NA
6	20416192	21133036	6:20488897:A:G	rs1322842	20488897	A	G	0.39	0.99	0.0154	0.00212	5.65e-13	NA	NA	NA
6	24883329	33817452	6:26180634:C:G	rs62396185	26180634	C	G	0.26	1	-0.03	0.00236	1.07e-36	-0.0288	0.00238	3.28e-33
6	24883329	33817452	6:26604140:C:T	rs6456739	26604140	C	T	0.56	1	0.0162	0.00207	8.4e-15	0.0142	0.0021	2.34e-11
6	24883329	33817452	6:31247871:C:T	rs2853943	31247871	C	T	0.24	1	-0.0122	0.00241	5.12e-07	-0.014	0.00244	1.61e-08
6	24883329	33817452	6:31595882:A:C	rs1046080	31595882	A	C	0.72	1	0.0237	0.00229	8.79e-25	0.0188	0.00246	3.34e-14
6	24883329	33817452	6:32011204:C:G	rs2734313	32011204	C	G	0.41	0.98	0.0179	0.0021	4.06e-18	0.0157	0.00227	2.52e-12
6	24883329	33817452	6:33461779:A:G	rs35881303	33461779	A	G	0.42	1	0.0124	0.00209	4.19e-09	0.0146	0.0021	6.21e-12
6	34006116	36276322	6:34650934:C:CGT	6:34650934:C:CGT	34650934	C	CGT	0.14	1	0.0346	0.00296	3.67e-31	0.0322	0.00298	8.91e-27
6	34006116	36276322	6:35035661:C:CA	6:35035661:C:CA	35035661	C	CA	0.24	1	-0.0193	0.0024	1.78e-15	-0.0161	0.00242	4.13e-11
6	39504968	40576591	6:40362023:C:T	rs9471333	40362023	C	T	0.45	1	0.0201	0.00207	5.65e-22	NA	NA	NA
6	43748110	43766869	6:43757896:A:C	rs998584	43757896	A	C	0.48	0.99	-0.0139	0.00206	3.27e-12	NA	NA	NA
6	46299196	46689729	6:46398004:C:G	rs1554790	46398004	C	G	0.51	1	-0.0117	0.00206	2.23e-08	NA	NA	NA
7	1792768	2347115	7:1856669:A:G	rs6973700	1856669	A	G	0.8	0.99	0.0164	0.00255	5.13e-11	NA	NA	NA
7	38974713	39541611	7:39326478:C:T	rs4549685	39326478	C	T	0.67	1	0.0159	0.00219	6.46e-13	NA	NA	NA
7	44762122	44940191	7:44804225:C:T	rs2289379	44804225	C	T	0.6	0.99	0.0139	0.00211	6.29e-11	NA	NA	NA
7	46606717	46842578	7:46682176:C:T	rs56192946	46682176	C	T	0.81	0.98	0.0146	0.00265	4.61e-08	NA	NA	NA
7	49285761	49634269	7:49616203:A:G	rs10269783	49616203	A	G	0.39	1	0.0126	0.00211	3.63e-09	NA	NA	NA
7	50255714	50365626	7:50348043:A:G	rs62447181	50348043	A	G	0.32	0.99	-0.0122	0.00222	4.81e-08	NA	NA	NA
7	50441301	50883700	7:50699235:C:G	rs2190496	50699235	C	G	0.74	0.99	-0.0142	0.00237	2.42e-09	NA	NA	NA
7	63481836	66988374	7:65518803:A:C	rs112712338	65518803	A	C	0.28	1	0.0128	0.00228	2.82e-08	NA	NA	NA
7	68583884	70108511	7:69768425:C:T	rs7809474	69768425	C	T	0.36	0.89	0.0118	0.00227	2.63e-07	0.0125	0.00227	4.28e-08
7	68583884	70108511	7:70038969:G:T	rs4718964	70038969	G	T	0.59	0.99	-0.0158	0.0021	8.19e-14	-0.0163	0.0021	1.37e-14
7	71130480	72773244	7:71815170:G:T	rs11764286	71815170	G	T	0.072	0.99	-0.0226	0.00398	1.91e-08	NA	NA	NA
7	74015262	75201523	7:74347183:G:T	rs116903188	74347183	G	T	0.13	0.65	-0.0265	0.0038	5.27e-12	-0.0215	0.00385	3.35e-08
7	74015262	75201523	7:75050086:C:T	rs236660	75050086	C	T	0.57	0.93	0.0186	0.00216	1.37e-17	0.0165	0.00219	8.91e-14
7	2600512	2947778	7:2862542:A:C	rs1182199	2862542	A	C	0.31	1	-0.0141	0.00224	3.8e-10	NA	NA	NA
7	76391199	77008847	7:76682610:C:T	rs71231793	76682610	C	T	0.16	0.88	0.0177	0.00301	3.31e-10	NA	NA	NA
7	77111367	77620586	7:77372779:T:TTG	rs753537050	77372779	T	TTG	0.48	0.96	0.0136	0.0021	1.35e-10	NA	NA	NA
7	77664349	77893205	7:77827064:G:GA	rs3840590	77827064	G	GA	0.65	0.98	0.0148	0.00218	1.98e-11	NA	NA	NA
7	93967669	94436772	7:94040999:C:T	rs42523	94040999	C	T	0.25	1	0.0137	0.00239	1.33e-08	NA	NA	NA
7	95038999	95332770	7:95140031:C:T	rs17704028	95140031	C	T	0.85	1	0.017	0.0029	7.6e-09	NA	NA	NA
7	96581618	96614246	7:96613246:A:G	rs73232637	96613246	A	G	0.96	0.87	-0.0325	0.00563	1.05e-08	NA	NA	NA
7	98716923	99950801	7:99023246:C:G	rs28457808	99023246	C	G	0.84	1	0.0196	0.0028	4.45e-12	NA	NA	NA
7	103400621	103548135	7:103416541:A:C	rs12375196	103416541	A	C	0.42	0.99	0.013	0.0021	7.93e-10	NA	NA	NA
7	104555432	105257969	7:105091519:A:G	rs3847072	105091519	A	G	0.25	0.94	-0.0147	0.00246	3.03e-09	NA	NA	NA
7	112728007	113041467	7:112908269:A:G	rs7789056	112908269	A	G	0.56	1	-0.0155	0.00208	1.64e-13	NA	NA	NA
7	3070300	3248568	7:3125220:C:T	rs4722398	3125220	C	T	0.86	1	-0.0188	0.003	5.18e-10	NA	NA	NA
7	113280543	115082163	7:113560607:A:T	rs7795394	113560607	A	T	0.62	1	-0.0117	0.00213	3.58e-08	-0.012	0.00213	1.5e-08
7	113280543	115082163	7:114348015:C:CCTCA	rs144884213	114348015	C	CCTCA	0.91	0.9	-0.0211	0.00375	2.33e-08	-0.0218	0.00375	8.97e-09
7	121936298	122056947	7:121963883:T:TTATG	7:121963883:T:TTATG	121963883	T	TTATG	0.36	0.99	0.0123	0.00214	1.3e-08	NA	NA	NA
7	130421934	130469190	7:130466854:A:G	rs972283	130466854	A	G	0.49	1	0.0186	0.00206	2.8e-19	NA	NA	NA
7	150497045	150671772	7:150542711:A:G	rs6977416	150542711	A	G	0.33	0.98	-0.016	0.00221	6.94e-14	NA	NA	NA
7	5515814	6228652	7:5843573:A:T	rs56351202	5843573	A	T	0.077	0.98	-0.0231	0.0039	4.39e-09	NA	NA	NA
7	6372623	6900465	7:6426273:C:G	rs35589149	6426273	C	G	0.13	1	0.0174	0.00303	1.49e-08	NA	NA	NA
7	14256217	14388537	7:14352971:A:T	rs6461085	14352971	A	T	0.17	0.99	-0.0162	0.00275	6.17e-09	NA	NA	NA
7	18160636	18402884	7:18301970:A:C	rs302189	18301970	A	C	0.22	1	0.0143	0.00248	1.27e-08	NA	NA	NA
7	26655452	28039052	7:27232126:C:G	rs9770544	27232126	C	G	0.18	0.98	0.0194	0.0027	1.17e-12	0.0194	0.0027	1.09e-12
7	26655452	28039052	7:27580764:C:T	rs557760660	27580764	C	T	0.14	1	-0.018	0.00296	1.79e-09	-0.018	0.00296	1.67e-09
7	32223859	32458821	7:32378979:A:G	rs215669	32378979	A	G	0.61	0.99	-0.0159	0.00212	1.24e-13	NA	NA	NA
8	4763897	4876997	8:4813459:A:G	rs11782341	4813459	A	G	0.81	0.98	-0.015	0.00265	2.1e-08	NA	NA	NA
8	64374866	65075004	8:64703342:C:T	rs1915792	64703342	C	T	0.52	0.99	0.0114	0.00207	2.06e-08	NA	NA	NA
8	73352415	73807225	8:73435964:A:G	rs1808629	73435964	A	G	0.69	1	-0.0225	0.00223	1.32e-23	NA	NA	NA
8	76263479	77409574	8:76660225:A:G	rs2596121	76660225	A	G	0.41	0.99	-0.0189	0.00211	4.96e-19	-0.015	0.00217	6.57e-12
8	76263479	77409574	8:77224420:C:T	rs200119412	77224420	C	T	0.56	0.99	0.0196	0.00209	1.19e-20	0.016	0.00215	1.56e-13
8	78633757	79724108	8:78995713:A:C	rs10957882	78995713	A	C	0.59	0.99	-0.0125	0.00211	4.48e-09	NA	NA	NA
8	87063009	87631789	8:87517201:A:G	rs7463186	87517201	A	G	0.48	1	-0.0124	0.00206	2.9e-09	NA	NA	NA
8	93182772	93502555	8:93289074:T:TTACTA	rs745431759	93289074	T	TTACTA	0.55	0.99	-0.0115	0.00208	3.64e-08	NA	NA	NA
8	104472364	106626315	8:106431030:C:T	rs59607297	106431030	C	T	0.2	1	0.015	0.00257	6.91e-09	NA	NA	NA
8	111745767	112733989	8:112360702:C:T	rs7843109	112360702	C	T	0.31	1	-0.0131	0.00223	6.98e-09	NA	NA	NA
8	116415131	117131332	8:116671848:A:G	rs4876611	116671848	A	G	0.28	1	-0.0235	0.00229	2.93e-24	NA	NA	NA
8	122624186	122888191	8:122652136:C:G	rs2028506	122652136	C	G	0.48	0.98	-0.0124	0.00208	3.94e-09	NA	NA	NA
8	7994383	12240702	8:9777555:C:T	rs28714450	9777555	C	T	0.33	0.99	0.0141	0.0022	2.73e-10	NA	NA	NA
8	126044344	126403284	8:126328974:C:T	rs28723563	126328974	C	T	0.6	0.92	0.0148	0.00219	2.18e-11	NA	NA	NA
8	126446308	126534955	8:126504383:C:CCACCAT	8:126504383:C:CCACCAT	126504383	C	CCACCAT	0.6	0.86	0.017	0.00226	9.33e-14	NA	NA	NA
8	130874935	131506616	8:130986858:A:T	rs55722386	130986858	A	T	0.025	0.96	0.0373	0.00672	3.69e-08	NA	NA	NA
8	142610211	142678833	8:142617096:G:T	rs11782074	142617096	G	T	0.61	0.97	-0.0143	0.00215	5.41e-11	NA	NA	NA
8	143263221	143904612	8:143300279:A:G	rs4072917	143300279	A	G	0.47	0.99	0.0129	0.00207	7.71e-10	0.0124	0.00207	3.3e-09
8	143263221	143904612	8:143769252:A:T	rs2717609	143769252	A	T	0.54	0.98	0.0148	0.00208	1.87e-12	0.0144	0.00208	8.01e-12
8	144255021	144640466	8:144505206:A:ACCT	8:144505206:A:ACCT	144505206	A	ACCT	0.21	0.98	0.0147	0.00257	1.72e-08	NA	NA	NA
8	14026930	14509293	8:14220732:C:T	rs6997359	14220732	C	T	0.7	1	-0.0142	0.00225	4.97e-10	NA	NA	NA
8	21902134	22016853	8:21976006:C:G	rs7828077	21976006	C	G	0.55	0.99	-0.0149	0.00208	1.9e-13	NA	NA	NA
8	23206583	23481686	8:23388326:A:G	rs11779446	23388326	A	G	0.84	0.99	0.0205	0.00281	4.97e-13	NA	NA	NA
8	27067852	27329127	8:27261138:C:G	rs117176448	27261138	C	G	0.9	1	-0.022	0.0035	4.65e-10	NA	NA	NA
8	30587253	31076220	8:30863938:C:T	rs10954772	30863938	C	T	0.69	0.98	-0.0161	0.00223	8.44e-13	NA	NA	NA
8	36010688	36970070	8:36859186:C:T	rs12681990	36859186	C	T	0.16	1	-0.0154	0.00282	1.13e-08	NA	NA	NA
8	59768120	59980034	8:59826333:G:GTTTTATAAATGTTTTA	rs373120424	59826333	G	GTTTTATAAATGTTTTA	0.67	0.98	-0.0125	0.0022	1.88e-08	NA	NA	NA
9	3920435	3982029	9:3962738:C:G	rs2182634	3962738	C	G	0.84	0.98	-0.0163	0.0028	8.26e-09	NA	NA	NA
9	30076881	31115029	9:30823761:A:G	rs16916303	30823761	A	G	0.88	0.98	0.0207	0.00321	1.89e-10	NA	NA	NA
9	31120225	31565978	9:31216788:C:CT	rs34578193	31216788	C	CT	0.27	0.99	0.0138	0.00233	4.32e-09	NA	NA	NA
9	35563057	35943521	9:35776991:C:CA	9:35776991:C:CA	35776991	C	CA	0.32	0.92	-0.0128	0.00231	3.99e-08	NA	NA	NA
9	36950399	37409564	9:36994969:C:T	rs10973160	36994969	C	T	0.68	0.99	0.0137	0.00222	9.98e-10	NA	NA	NA
9	72512605	72932367	9:72570477:C:T	rs1907957	72570477	C	T	0.35	1	0.0119	0.00216	4.85e-08	NA	NA	NA
9	76975548	77275015	9:77160723:G:GT	rs575140731	77160723	G	GT	0.64	0.98	-0.0126	0.00216	7.89e-09	NA	NA	NA
9	78467808	78544727	9:78510823:A:C	rs35344761	78510823	A	C	0.12	0.98	-0.0184	0.00317	7.43e-09	NA	NA	NA
9	81318923	81428816	9:81349608:G:T	rs725959	81349608	G	T	0.59	0.99	0.0117	0.0021	3.47e-08	NA	NA	NA
9	81451723	81843573	9:81573338:A:C	rs60498692	81573338	A	C	0.19	0.99	-0.0158	0.00263	2.68e-09	NA	NA	NA
9	91874864	92275114	9:92191256:C:T	rs10797115	92191256	C	T	0.46	0.99	-0.0153	0.00207	2.69e-13	NA	NA	NA
9	10962411	11992580	9:11452408:C:T	rs2095484	11452408	C	T	0.39	1	-0.0135	0.00212	2.64e-10	NA	NA	NA
9	99083471	100302761	9:99255608:A:G	rs6477495	99255608	A	G	0.17	0.99	-0.0177	0.00276	1.79e-10	NA	NA	NA
9	102318252	103445155	9:103113656:A:AC	9:103113656:A:AC	103113656	A	AC	0.38	0.96	0.0149	0.00216	8.48e-12	NA	NA	NA
9	117752557	118571426	9:118462904:C:T	rs10982884	118462904	C	T	0.91	0.99	-0.0242	0.00358	2.51e-11	NA	NA	NA
9	120216688	120523612	9:120362838:C:T	rs1252008	120362838	C	T	0.43	1	-0.0116	0.00208	3.45e-08	NA	NA	NA
9	120604776	121118727	9:120902240:A:T	rs2809395	120902240	A	T	0.82	0.99	0.0148	0.00269	4.83e-08	NA	NA	NA
9	122893522	123016594	9:122957315:A:T	rs1019240	122957315	A	T	0.36	0.99	-0.0119	0.00216	4.11e-08	NA	NA	NA
9	123986086	124679371	9:124396311:C:G	rs555996	124396311	C	G	0.29	0.97	0.013	0.00231	1.24e-08	NA	NA	NA
9	126125846	126764128	9:126336452:C:CT	9:126336452:C:CT	126336452	C	CT	0.15	0.91	0.0173	0.00305	2.1e-08	NA	NA	NA
9	129331246	129472114	9:129408290:C:T	rs7027304	129408290	C	T	0.35	0.99	-0.0148	0.00217	1.72e-11	NA	NA	NA
9	129613851	130565757	9:129702842:C:G	rs11790018	129702842	C	G	0.63	0.99	0.0133	0.00214	7.04e-10	NA	NA	NA
9	14057548	14232115	9:14196087:A:G	rs2382453	14196087	A	G	0.31	0.98	0.0123	0.00226	2.41e-08	NA	NA	NA
9	132189643	132258783	9:132193825:A:G	rs1147326	132193825	A	G	0.5	1	0.0114	0.00206	4.15e-08	NA	NA	NA
9	133434786	133823094	9:133788465:C:G	rs6597653	133788465	C	G	0.4	0.99	0.0123	0.00211	7.36e-09	NA	NA	NA
9	136064526	136297530	9:136149229:C:T	rs505922	136149229	C	T	0.32	1	0.013	0.00221	7.1e-09	NA	NA	NA
9	136851932	136975632	9:136954732:A:AAAAT	rs10681361	136954732	A	AAAAT	0.19	0.98	-0.0171	0.00262	1.1e-10	NA	NA	NA
9	14395011	14542435	9:14442595:C:G	rs424539	14442595	C	G	0.62	1	-0.015	0.00213	3.37e-12	NA	NA	NA
9	14576674	14833426	9:14777395:A:G	rs7046483	14777395	A	G	0.61	0.99	-0.0124	0.00212	7.13e-09	NA	NA	NA
9	15327584	16103066	9:15511799:G:T	rs62571018	15511799	G	T	0.96	1	0.0452	0.00504	6.82e-19	0.0328	0.00517	3.3e-10
9	15327584	16103066	9:15880555:A:G	rs10756713	15880555	A	G	0.56	0.99	0.0262	0.00208	1.07e-35	0.0232	0.00214	5.17e-27
9	16361293	16837011	9:16594252:A:C	rs28490464	16594252	A	C	0.94	0.99	0.0303	0.00427	2.16e-12	0.0288	0.00427	2.42e-11
9	16361293	16837011	9:16739763:C:T	rs10756798	16739763	C	T	0.35	1	0.0185	0.00215	2.14e-17	0.0179	0.00216	2.4e-16
9	28345793	28602575	9:28414625:C:T	rs17770336	28414625	C	T	0.68	1	-0.0212	0.0022	9.37e-22	NA	NA	NA
9	29431430	30027210	9:29672405:A:G	rs11792311	29672405	A	G	0.24	0.99	-0.0145	0.00242	2.8e-09	NA	NA	NA
10	16716475	16853229	10:16751164:G:T	rs4027773	16751164	G	T	0.36	0.99	-0.0138	0.00215	9.73e-11	NA	NA	NA
10	95951031	97026746	10:96039597:C:G	rs2274224	96039597	C	G	0.43	1	-0.0218	0.00208	2.45e-26	-0.0228	0.00209	1.4e-28
10	95951031	97026746	10:96163039:C:G	rs2477534	96163039	C	G	0.35	0.99	0.0128	0.00217	5.74e-09	0.0146	0.00217	3.49e-11
10	99692309	100052497	10:99769388:C:T	rs577525	99769388	C	T	0.56	1	0.0191	0.00208	7.03e-20	NA	NA	NA
10	102201038	102555001	10:102416833:C:T	rs2495709	102416833	C	T	0.63	0.99	0.00912	0.00215	2.14e-05	0.0145	0.00222	6.41e-11
10	102201038	102555001	10:102447647:A:C	rs41310284	102447647	A	C	0.1	0.98	-0.0279	0.00343	6.62e-16	-0.0338	0.00354	3.11e-21
10	102625032	102774260	10:102626510:G:T	rs61873510	102626510	G	T	0.67	0.95	-0.015	0.00225	4.04e-11	NA	NA	NA
10	114677843	114917586	10:114774433:A:C	rs36090025	114774433	A	C	0.7	1	0.0149	0.00225	5.37e-11	NA	NA	NA
10	118537806	118923362	10:118650996:C:T	rs10510025	118650996	C	T	0.75	0.99	-0.0171	0.0024	1.51e-12	NA	NA	NA
10	120234504	120580046	10:120397131:A:G	rs4752182	120397131	A	G	0.43	0.99	0.0123	0.00209	5.27e-09	NA	NA	NA
10	123372061	123563744	10:123402972:C:CCTTCT	10:123402972:C:CCTTCT	123402972	C	CCTTCT	0.3	0.96	-0.0128	0.00229	3.17e-08	NA	NA	NA
10	126190695	126740338	10:126474200:C:T	rs12218858	126474200	C	T	0.43	1	-0.0132	0.00208	3.43e-10	-0.0136	0.00208	9.46e-11
10	126190695	126740338	10:126730214:A:T	rs4962424	126730214	A	T	0.33	1	0.0122	0.0022	4.01e-08	0.0127	0.0022	1.15e-08
10	127389199	127771189	10:127706723:A:G	rs10794054	127706723	A	G	0.31	1	0.0128	0.00223	1.17e-08	NA	NA	NA
10	21574028	22716792	10:21830104:A:G	rs11012732	21830104	A	G	0.67	1	-0.0224	0.00219	3.43e-24	NA	NA	NA
10	128799660	129013937	10:128836112:C:CT	rs374873119	128836112	C	CT	0.46	0.89	0.0135	0.00219	9.46e-10	NA	NA	NA
10	132870136	132978880	10:132955696:C:T	rs7081254	132955696	C	T	0.21	1	-0.0145	0.00255	1.25e-08	NA	NA	NA
10	133866500	134255420	10:133978962:C:T	rs2172131	133978962	C	T	0.58	1	-0.0142	0.00209	1.87e-11	NA	NA	NA
10	33915521	34145220	10:33970319:C:T	rs16934748	33970319	C	T	0.15	1	0.0164	0.00288	1.64e-08	NA	NA	NA
10	70094186	70779793	10:70347292:A:AAAAC	rs112454648	70347292	A	AAAAC	0.44	0.99	0.0138	0.00208	5.55e-11	NA	NA	NA
10	72272744	72499297	10:72414254:A:G	rs10999457	72414254	A	G	0.73	0.99	-0.022	0.00233	8.82e-21	NA	NA	NA
10	76520159	77129000	10:76848524:C:T	rs2002023	76848524	C	T	0.59	1	-0.0127	0.0021	2.13e-09	NA	NA	NA
10	77160118	77719132	10:77509880:C:T	rs10824339	77509880	C	T	0.15	0.98	-0.0184	0.00288	2.51e-10	NA	NA	NA
10	80092216	80293941	10:80156597:C:T	rs11002535	80156597	C	T	0.2	1	-0.0141	0.00256	4.19e-08	NA	NA	NA
10	87992073	88328709	10:88096047:C:G	rs10887578	88096047	C	G	0.5	0.99	0.0129	0.00207	6.51e-10	NA	NA	NA
11	1247491	1632288	11:1483177:C:T	rs1881505	1483177	C	T	0.94	0.99	-0.026	0.00447	8.29e-09	NA	NA	NA
11	30200467	30571681	11:30415776:A:G	rs1717776	30415776	A	G	0.64	1	0.0134	0.00215	6.89e-10	NA	NA	NA
11	42960946	43956081	11:43538772:A:T	rs10838117	43538772	A	T	0.49	1	-0.0136	0.00206	5.8e-11	-0.0133	0.00206	1.61e-10
11	42960946	43956081	11:43660255:G:T	rs9783304	43660255	G	T	0.31	1	0.0231	0.00223	9.63e-25	0.0229	0.00223	2.7e-24
11	45118933	55690699	11:46042625:A:AAG	rs376239944	46042625	A	AAG	0.92	0.94	0.0145	0.00388	2.83e-05	0.0219	0.00392	6.24e-09
11	45118933	55690699	11:47325804:A:G	rs143716936	47325804	A	G	0.019	0.54	-0.0623	0.0102	1.05e-10	-0.0539	0.0103	1.68e-08
11	45118933	55690699	11:47529947:A:C	rs7124681	47529947	A	C	0.41	1	0.031	0.00209	3.99e-49	0.0309	0.00212	1.15e-47
11	45118933	55690699	11:47845606:C:T	rs77220768	47845606	C	T	0.96	0.35	-0.0652	0.00917	1.76e-12	-0.0534	0.00921	8.69e-09
11	57140310	58420646	11:57411302:C:G	rs55649513	57411302	C	G	0.72	0.99	-0.0133	0.0023	1.02e-08	NA	NA	NA
11	60777883	61283934	11:61046610:A:C	rs7111608	61046610	A	C	0.86	1	-0.0172	0.00301	1.59e-08	NA	NA	NA
11	62252508	62792541	11:62380027:C:T	rs113222038	62380027	C	T	0.72	1	0.0152	0.00229	4.98e-11	NA	NA	NA
11	63729825	64486193	11:64049021:C:T	rs34292685	64049021	C	T	0.84	1	0.0211	0.00279	8.23e-15	NA	NA	NA
11	64772101	68107113	11:65924217:C:G	rs801738	65924217	C	G	0.64	1	0.019	0.00215	2.28e-18	NA	NA	NA
11	68980359	69226813	11:69143284:A:G	rs7102705	69143284	A	G	0.2	1	-0.0148	0.00256	1.02e-08	NA	NA	NA
11	76432754	76512321	11:76479391:A:AGCCTTCCT	rs112326082	76479391	A	AGCCTTCCT	0.79	0.94	0.015	0.00262	1.46e-08	NA	NA	NA
11	2824279	3107893	11:2917510:C:T	rs10766451	2917510	C	T	0.68	0.98	-0.0127	0.00222	2.54e-09	NA	NA	NA
11	84616283	85852867	11:85135100:C:T	rs393308	85135100	C	T	0.84	1	0.0181	0.00281	1.65e-10	NA	NA	NA
11	89225440	90954950	11:89922417:A:G	rs61903695	89922417	A	G	0.74	1	-0.0149	0.00236	4.84e-10	NA	NA	NA
11	94035009	94354933	11:94216131:C:G	rs948575	94216131	C	G	0.68	1	0.0122	0.0022	4.16e-08	NA	NA	NA
11	109181326	109623942	11:109356443:A:G	rs11600810	109356443	A	G	0.3	0.99	0.0126	0.00226	3.5e-08	NA	NA	NA
11	112659780	113063983	11:112912550:C:T	rs3802851	112912550	C	T	0.25	0.99	-0.0134	0.00237	2.05e-08	NA	NA	NA
11	113115100	113792573	11:113234679:C:T	rs719802	113234679	C	T	0.61	1	-0.0147	0.00211	5.24e-12	NA	NA	NA
11	115613360	115987666	11:115622993:C:T	rs6589497	115622993	C	T	0.12	1	0.0176	0.00318	3.77e-08	NA	NA	NA
11	116533026	117175922	11:116774475:A:T	rs78832854	116774475	A	T	0.06	1	0.0266	0.00435	1.48e-09	NA	NA	NA
11	118842448	119211583	11:118937291:A:G	rs5029340	118937291	A	G	0.58	0.98	-0.0128	0.00211	1.96e-09	NA	NA	NA
11	119701432	119990107	11:119754895:A:G	rs607824	119754895	A	G	0.47	0.97	-0.0117	0.00209	2.75e-08	NA	NA	NA
11	8344656	9084960	11:8690718:C:T	rs11042030	8690718	C	T	0.27	1	-0.0186	0.00231	5.4e-16	NA	NA	NA
11	121829982	121972799	11:121922587:A:G	rs11218510	121922587	A	G	0.4	1	-0.0118	0.00211	2.87e-08	NA	NA	NA
11	122383336	122590796	11:122534504:C:T	rs7117842	122534504	C	T	0.37	0.99	0.0136	0.00214	3.34e-10	NA	NA	NA
11	122679102	122778958	11:122752954:C:T	rs11603783	122752954	C	T	0.25	0.99	0.0156	0.0024	1.43e-10	NA	NA	NA
11	130697447	130895976	11:130749351:T:TAG	rs199569565	130749351	T	TAG	0.53	0.99	0.0172	0.00207	1.66e-16	NA	NA	NA
11	131429512	131506750	11:131465233:A:G	rs10894416	131465233	A	G	0.49	0.98	-0.0131	0.00208	3.93e-10	NA	NA	NA
11	132584626	132718516	11:132652554:A:G	rs11223204	132652554	A	G	0.56	0.99	-0.0123	0.00208	5.29e-09	NA	NA	NA
11	133598939	133857043	11:133707509:A:G	rs2156675	133707509	A	G	0.77	0.98	0.0143	0.00247	8.62e-09	NA	NA	NA
11	134399108	134627551	11:134515899:C:T	rs61910767	134515899	C	T	0.83	1	0.0194	0.00277	3.96e-12	NA	NA	NA
11	9575521	10371675	11:10303939:C:T	rs11042717	10303939	C	T	0.49	1	0.0145	0.00206	3.42e-12	NA	NA	NA
11	10371959	10519860	11:10400633:C:CTT	rs541670503	10400633	C	CTT	0.52	0.99	-0.0139	0.00207	2.79e-11	NA	NA	NA
11	12638979	12904077	11:12824581:A:G	rs6486059	12824581	A	G	0.42	0.99	0.0117	0.0021	3.04e-08	NA	NA	NA
11	13227736	13371535	11:13349477:C:T	rs11826177	13349477	C	T	0.63	0.97	0.0164	0.00216	7.13e-14	NA	NA	NA
11	27020735	27182904	11:27086451:A:AT	rs753542807	27086451	A	AT	0.22	0.78	-0.0171	0.00285	2.55e-09	NA	NA	NA
11	27223030	28443179	11:27679916:C:T	rs6265	27679916	C	T	0.81	1	0.0282	0.00263	2.22e-26	0.0205	0.00279	3.35e-13
11	27223030	28443179	11:27709630:C:G	rs61888762	27709630	C	G	0.68	1	-0.0254	0.0022	2.55e-30	-0.0198	0.00233	3.83e-17
12	861641	1078894	12:991306:A:G	rs55726687	991306	A	G	0.21	1	0.0182	0.00252	8.22e-13	NA	NA	NA
12	41694765	42115499	12:41887940:C:T	rs1458156	41887940	C	T	0.51	0.99	-0.0126	0.00206	1.4e-09	NA	NA	NA
12	46604282	47266767	12:46764254:A:G	rs74385174	46764254	A	G	0.98	1	-0.0417	0.00749	3.46e-08	NA	NA	NA
12	49644240	50293478	12:50263148:A:G	rs7132908	50263148	A	G	0.38	1	0.0263	0.00212	6.86e-35	NA	NA	NA
12	53659940	54275176	12:54127379:A:G	rs59029921	54127379	A	G	0.83	0.98	0.0153	0.00276	3.5e-08	NA	NA	NA
12	54382924	54542750	12:54420098:C:T	rs4759318	54420098	C	T	0.64	0.99	-0.0133	0.00215	8.2e-10	NA	NA	NA
12	56259170	56784240	12:56494427:T:TA	12:56494427:T:TA	56494427	T	TA	0.59	0.99	0.0125	0.0021	4.38e-09	NA	NA	NA
12	57271547	57546756	12:57527283:C:T	rs11172113	57527283	C	T	0.41	1	0.0118	0.00209	2.28e-08	NA	NA	NA
12	60621532	61314798	12:60953472:A:C	rs11173522	60953472	A	C	0.21	1	0.0149	0.00252	4.2e-09	NA	NA	NA
12	63915154	64343989	12:64236002:A:T	rs12819035	64236002	A	T	0.075	0.93	-0.0229	0.00404	1.95e-08	NA	NA	NA
12	71894584	72303047	12:72179446:C:T	rs61754230	72179446	C	T	0.98	1	-0.0461	0.00741	7.23e-10	NA	NA	NA
12	2043727	2177265	12:2159556:A:G	rs2108635	2159556	A	G	0.66	0.99	-0.0134	0.00219	1.29e-09	NA	NA	NA
12	89234648	89667157	12:89526316:A:G	rs1401880	89526316	A	G	0.37	1	-0.0118	0.00213	4.44e-08	NA	NA	NA
12	89680405	92044449	12:89771903:C:T	rs704061	89771903	C	T	0.45	1	0.0195	0.00207	8.82e-21	0.018	0.00208	9.22e-18
12	89680405	92044449	12:90337757:A:AT	12:90337757:A:AT	90337757	A	AT	0.069	0.9	-0.0325	0.00428	5.96e-14	-0.0253	0.00434	7.99e-09
12	89680405	92044449	12:90444926:A:T	rs117713772	90444926	A	T	0.29	0.99	0.0188	0.00226	1.54e-16	0.0172	0.00228	9.57e-14
12	89680405	92044449	12:91268609:A:ATATG	rs147902691	91268609	A	ATATG	0.84	0.85	0.02	0.00301	3.94e-11	0.02	0.00301	4.76e-11
12	97399032	97643946	12:97586257:C:T	rs10745785	97586257	C	T	0.34	1	0.0132	0.00218	1.89e-09	NA	NA	NA
12	97850913	98177723	12:97925364:G:T	rs59066241	97925364	G	T	0.12	0.99	0.0182	0.00321	1.9e-08	NA	NA	NA
12	103440358	103949383	12:103627123:C:T	rs2139555	103627123	C	T	0.44	0.98	0.0131	0.00209	5.39e-10	NA	NA	NA
12	107978941	108504231	12:108127164:C:CATT	12:108127164:C:CATT	108127164	C	CATT	0.39	1	0.017	0.00211	1.18e-15	0.0156	0.00212	2.79e-13
12	107978941	108504231	12:108372452:A:T	rs4122432	108372452	A	T	0.24	0.99	-0.0191	0.00243	6.88e-15	-0.0174	0.00244	1.62e-12
12	108513301	108647846	12:108618630:C:T	rs3764002	108618630	C	T	0.74	1	0.0238	0.00234	7.92e-24	NA	NA	NA
12	110264703	111301662	12:110697965:A:G	rs12300276	110697965	A	G	0.24	1	0.0169	0.00243	5.78e-12	NA	NA	NA
12	111381470	113261896	12:113179738:C:G	rs73196575	113179738	C	G	0.13	1	0.0178	0.00306	9.24e-09	NA	NA	NA
12	116367014	116777645	12:116450006:C:T	rs7962636	116450006	C	T	0.65	0.99	-0.012	0.00216	3.4e-08	NA	NA	NA
12	3331691	3454848	12:3350276:A:G	rs3782800	3350276	A	G	0.088	1	-0.0264	0.00363	6.71e-13	-0.0266	0.00363	3.94e-13
12	3331691	3454848	12:3367760:C:G	rs11062595	3367760	C	G	0.91	0.99	0.0202	0.00359	2.4e-08	0.0206	0.00359	1.47e-08
12	118367103	118501526	12:118410527:A:G	rs11613072	118410527	A	G	0.32	1	-0.0122	0.00222	3.04e-08	NA	NA	NA
12	120067841	124970219	12:120747517:C:CT	rs756520687	120747517	C	CT	0.11	0.9	-0.0287	0.00346	2.2e-16	-0.026	0.00347	1.08e-13
12	120067841	124970219	12:122114828:C:CT	rs370101176	122114828	C	CT	0.43	0.98	0.0149	0.0021	2.63e-12	0.0129	0.00211	1.41e-09
12	120067841	124970219	12:122963550:C:T	rs12369179	122963550	C	T	0.91	0.99	0.0406	0.00357	1.44e-29	0.0338	0.0036	1.39e-20
12	120067841	124970219	12:124409502:A:G	rs7133378	124409502	A	G	0.32	0.99	0.0263	0.00222	4.06e-32	0.0219	0.00227	1.3e-21
12	120067841	124970219	12:124509177:A:G	rs825452	124509177	A	G	0.61	1	-0.0196	0.00211	4.17e-20	-0.0138	0.00217	3.27e-10
12	16414867	16633370	12:16427314:A:G	rs1799507	16427314	A	G	0.14	1	0.0164	0.00294	2.98e-08	NA	NA	NA
12	17885613	18302199	12:18202053:A:C	rs1526573	18202053	A	C	0.31	0.98	0.0127	0.00224	1.99e-08	NA	NA	NA
12	20380756	20520396	12:20470221:A:C	rs11045172	20470221	A	C	0.8	0.99	-0.0144	0.0026	4.02e-08	NA	NA	NA
12	20524908	20740135	12:20577805:C:T	rs12811752	20577805	C	T	0.41	0.98	-0.0118	0.00211	3.28e-08	NA	NA	NA
12	26929820	27774016	12:27271251:A:G	rs9706403	27271251	A	G	0.82	0.99	0.016	0.00272	5.82e-09	NA	NA	NA
12	38627572	40780292	12:39996098:G:T	rs147819910	39996098	G	T	0.98	1	-0.0435	0.0077	2.15e-08	NA	NA	NA
13	19682542	20694443	13:20262266:C:T	rs11619393	20262266	C	T	0.14	1	0.02	0.00294	1.61e-11	0.0193	0.00294	7.89e-11
13	19682542	20694443	13:20616557:A:C	rs9579775	20616557	A	C	0.86	0.93	-0.019	0.00313	2.01e-09	-0.0181	0.00313	9.9e-09
13	76022178	76641487	13:76386294:T:TA	13:76386294:T:TA	76386294	T	TA	0.76	1	-0.0156	0.00243	2.11e-10	NA	NA	NA
13	79492592	79596433	13:79580919:A:G	rs1441264	79580919	A	G	0.59	0.96	0.0171	0.00214	2.72e-15	NA	NA	NA
13	80880454	81339756	13:81104260:C:T	rs68177066	81104260	C	T	0.34	1	0.0133	0.00218	1.65e-09	NA	NA	NA
13	86073336	87020392	13:86484025:C:T	rs61969510	86484025	C	T	0.28	0.98	0.0166	0.00231	1.38e-12	NA	NA	NA
13	91765903	92119802	13:91993627:C:T	rs76115890	91993627	C	T	0.12	0.98	-0.0184	0.00325	2.24e-08	NA	NA	NA
13	99089040	99264357	13:99119385:T:TAA	13:99119385:T:TAA	99119385	T	TAA	0.29	1	-0.0187	0.00227	2.77e-16	NA	NA	NA
13	104043275	104095114	13:104092350:A:T	rs72665129	104092350	A	T	0.16	0.97	-0.0165	0.00285	1.09e-08	NA	NA	NA
13	111794544	112088953	13:111977280:G:T	rs9522183	111977280	G	T	0.44	0.98	0.0155	0.00209	2.39e-13	NA	NA	NA
13	112119202	112319986	13:112220208:C:T	rs9522276	112220208	C	T	0.58	1	-0.0139	0.00209	4.71e-11	NA	NA	NA
13	27896767	28190508	13:28012527:A:G	rs9512696	28012527	A	G	0.34	1	-0.0157	0.00218	1.2e-12	NA	NA	NA
13	28665068	28881052	13:28674628:C:T	rs12872889	28674628	C	T	0.23	0.97	0.012	0.00248	2.4e-08	NA	NA	NA
13	30979940	31057925	13:31012459:G:T	rs2026752	31012459	G	T	0.25	0.99	-0.0154	0.00238	1.79e-10	NA	NA	NA
13	32988794	33510269	13:33381721:C:T	rs56399737	33381721	C	T	0.55	0.99	0.0166	0.00208	3.01e-15	NA	NA	NA
13	40715479	40861337	13:40788838:G:T	rs75983170	40788838	G	T	0.34	0.96	0.0136	0.00223	8.8e-10	NA	NA	NA
13	53378379	53512091	13:53485971:G:T	rs57207557	53485971	G	T	0.74	1	0.0129	0.00234	4.32e-08	NA	NA	NA
13	54051584	54925504	13:54107352:A:G	rs9568867	54107352	A	G	0.13	0.98	0.0264	0.0031	2.97e-17	0.029	0.00311	3.1e-20
13	54051584	54925504	13:54505922:A:G	rs2483727	54505922	A	G	0.83	0.98	-0.018	0.00274	9.23e-11	-0.019	0.00276	8.71e-12
13	54051584	54925504	13:54698202:T:TGATATTA	rs147328166	54698202	T	TGATATTA	0.12	0.99	0.0188	0.00315	3.45e-09	0.0184	0.00316	8.05e-09
13	58247789	59682146	13:58257667:A:T	rs6561937	58257667	A	T	0.75	0.99	-0.0157	0.00239	4.04e-11	-0.0184	0.00243	3.91e-14
13	58247789	59682146	13:59175727:A:C	rs9317002	59175727	A	C	0.51	0.98	0.0111	0.00208	9.51e-08	0.0138	0.00211	8.36e-11
14	23677157	23838484	14:23754580:A:G	rs17256211	23754580	A	G	0.35	0.99	-0.0128	0.00217	4.77e-09	NA	NA	NA
14	46776783	47456727	14:47303114:G:T	rs12885458	47303114	G	T	0.51	1	-0.0129	0.00206	2.29e-10	NA	NA	NA
14	50511111	51290104	14:50655357:C:G	rs72681869	50655357	C	G	0.011	1	-0.072	0.00984	4.3e-13	NA	NA	NA
14	56400990	56522676	14:56460686:A:G	rs2481899	56460686	A	G	0.45	0.99	-0.0128	0.00209	1.3e-09	NA	NA	NA
14	59181835	59564590	14:59393678:A:AATAG	rs71107999	59393678	A	AATAG	0.69	0.99	0.0153	0.00224	1.55e-11	NA	NA	NA
14	62256797	62498136	14:62361021:A:C	rs217672	62361021	A	C	0.73	1	-0.0176	0.00232	5.85e-14	NA	NA	NA
14	62752353	63165649	14:63094407:C:T	rs4430672	63094407	C	T	0.8	1	-0.0161	0.00259	7.53e-10	NA	NA	NA
14	69360513	69794475	14:69753369:G:T	rs12890931	69753369	G	T	0.36	0.99	0.015	0.00216	6.26e-12	NA	NA	NA
14	75006413	75614611	14:75282116:G:T	rs12432026	75282116	G	T	0.54	1	0.0131	0.00207	3.87e-10	NA	NA	NA
14	77435841	77603477	14:77529783:C:T	rs17105272	77529783	C	T	0.67	0.99	-0.0125	0.00221	1.86e-08	NA	NA	NA
14	79323853	80174397	14:79940130:T:TAGGAGTTTTTCCAGATCATTAGCCACTTATACGGAG	14:79940130:T:TAGGAGTTTTTCCAGATCATTAGCCACTTATACGGAG	79940130	T	TAGGAGTTTTTCCAGATCATTAGCCACTTATACGGAG	0.2	0.93	0.0275	0.00266	1.1e-24	NA	NA	NA
14	25877440	26078408	14:25931404:G:GTC	14:25931404:G:GTC	25931404	G	GTC	0.68	1	0.0137	0.00221	1.01e-09	NA	NA	NA
14	88217489	88557256	14:88390504:A:G	rs10139547	88390504	A	G	0.26	1	0.013	0.00234	3.4e-08	NA	NA	NA
14	93048865	93132795	14:93069989:C:T	rs72697297	93069989	C	T	0.18	0.98	-0.0206	0.00271	5.97e-14	NA	NA	NA
14	93662558	94194959	14:94023972:A:G	rs6575340	94023972	A	G	0.64	0.99	0.018	0.00215	8.92e-17	NA	NA	NA
14	99655245	99733416	14:99670791:A:G	rs12885251	99670791	A	G	0.46	0.98	-0.0133	0.00209	1.96e-10	NA	NA	NA
14	101473332	101534756	14:101529005:A:G	rs7161194	101529005	A	G	0.34	0.92	0.0136	0.00228	3.57e-09	NA	NA	NA
14	101982325	102723896	14:102303637:C:T	rs7159203	102303637	C	T	0.93	0.99	0.0279	0.00394	2.42e-12	NA	NA	NA
14	102875504	103635237	14:103246470:A:G	rs3803286	103246470	A	G	0.33	1	0.0152	0.00219	6.86e-12	NA	NA	NA
14	103747844	104622383	14:104155402:G:GGT	rs142169554	104155402	G	GGT	0.71	0.99	-0.0114	0.00227	3.18e-08	NA	NA	NA
14	29233233	29869796	14:29681138:C:G	rs9788550	29681138	C	G	0.25	0.99	-0.0202	0.0024	6.29e-17	NA	NA	NA
14	30003028	30408021	14:30137407:C:T	rs17115183	30137407	C	T	0.6	0.99	-0.0142	0.00211	2.6e-11	NA	NA	NA
14	30553964	30801607	14:30727033:A:C	rs61979560	30727033	A	C	0.29	0.97	0.0152	0.00231	7.46e-11	NA	NA	NA
14	33256762	33437199	14:33298731:C:CA	14:33298731:C:CA	33298731	C	CA	0.45	0.98	0.0169	0.00209	1.05e-15	0.0167	0.00209	2.21e-15
14	33256762	33437199	14:33408139:C:T	rs143368127	33408139	C	T	0.83	0.97	-0.0157	0.00276	1.69e-08	-0.0154	0.00276	3.24e-08
14	33604665	33788067	14:33686813:C:T	rs17100390	33686813	C	T	0.12	0.99	-0.0172	0.00314	4.72e-08	NA	NA	NA
14	39399595	40250535	14:40104783:A:AGGAGT	rs534930508	40104783	A	AGGAGT	0.87	0.91	-0.0182	0.0032	1.71e-08	NA	NA	NA
14	40399645	41891876	14:41344130:C:CATGAACAG	14:41344130:C:CATGAACAG	41344130	C	CATGAACAG	0.082	0.99	0.0221	0.00379	7.92e-09	NA	NA	NA
15	31458108	32395061	15:31679470:A:T	rs4779523	31679470	A	T	0.27	1	0.0159	0.00232	1.05e-11	NA	NA	NA
15	66502628	67094655	15:66678173:C:T	rs111584879	66678173	C	T	0.24	1	-0.0156	0.00242	1.85e-10	-0.015	0.00242	9.38e-10
15	66502628	67094655	15:67011980:C:T	rs2119261	67011980	C	T	0.64	0.99	-0.0139	0.00216	2.26e-10	-0.0133	0.00217	1.14e-09
15	67254520	67390412	15:67264026:C:T	rs11629874	67264026	C	T	0.5	0.99	-0.0106	0.00207	2.07e-07	-0.0112	0.00207	4.12e-08
15	67254520	67390412	15:67350372:C:CAAAAAAAA	rs560099636	67350372	C	CAAAAAAAA	0.65	0.98	-0.0147	0.00217	1.94e-11	-0.0152	0.00217	4.19e-12
15	67413425	68634773	15:68089618:C:T	rs16951304	68089618	C	T	0.21	1	-0.0287	0.00255	5.65e-29	NA	NA	NA
15	72203599	74012947	15:73102806:C:T	rs6495019	73102806	C	T	0.3	1	-0.0162	0.00226	8.63e-13	-0.0131	0.0023	1.06e-08
15	72203599	74012947	15:73431600:G:T	rs2415142	73431600	G	T	0.55	1	0.0186	0.00207	5.82e-19	0.0165	0.00211	7.71e-15
15	74042523	74436338	15:74336633:C:T	rs5742915	74336633	C	T	0.46	1	-0.0118	0.00207	7.04e-09	NA	NA	NA
15	74710769	75939254	15:75443633:C:CAAAAAA	rs560547656	75443633	C	CAAAAAA	0.47	0.95	0.0122	0.00212	1.23e-08	NA	NA	NA
15	77994949	78204313	15:78012618:C:T	rs11855853	78012618	C	T	0.73	0.99	0.0136	0.00233	8.61e-09	NA	NA	NA
15	80884800	81086612	15:80989172:C:T	rs34769775	80989172	C	T	0.7	1	0.0142	0.00226	5.4e-10	NA	NA	NA
15	81221639	81331552	15:81281567:A:G	rs55826659	81281567	A	G	0.14	0.99	0.0166	0.00297	3.15e-08	NA	NA	NA
15	82211887	86231147	15:84539424:G:T	rs4842920	84539424	G	T	0.72	1	0.0266	0.0023	1.52e-30	0.0178	0.00253	3.02e-12
15	82211887	86231147	15:84651185:A:C	rs8031704	84651185	A	C	0.33	1	0.0273	0.0022	5.8e-35	0.0203	0.00242	1.18e-16
15	41203462	42143912	15:41732386:C:T	rs8041325	41732386	C	T	0.76	0.92	-0.0157	0.00252	4.18e-10	NA	NA	NA
15	89381534	89462996	15:89415247:C:G	rs3817428	89415247	C	G	0.73	1	0.0205	0.00233	2.92e-18	NA	NA	NA
15	92511540	92576874	15:92574062:A:G	rs58431213	92574062	A	G	0.22	0.97	-0.0163	0.00252	1.5e-10	NA	NA	NA
15	99142302	99246778	15:99234176:C:T	rs62024478	99234176	C	T	0.77	1	0.0164	0.00246	4.31e-11	NA	NA	NA
15	99247018	99396834	15:99274326:C:T	rs4966019	99274326	C	T	0.36	1	0.0132	0.00215	1.26e-09	NA	NA	NA
15	100462142	100549568	15:100514063:C:T	rs2581348	100514063	C	T	0.35	0.99	-0.0121	0.00217	3.4e-08	NA	NA	NA
15	47685263	48108581	15:47952392:T:TA	rs112130918	47952392	T	TA	0.66	0.97	-0.0138	0.0022	5.96e-10	NA	NA	NA
15	48688253	49009674	15:48745490:A:AC	rs199764228	48745490	A	AC	0.81	0.95	0.0163	0.00272	2.77e-09	NA	NA	NA
15	51652050	52965223	15:52353498:C:G	rs35697691	52353498	C	G	0.91	0.97	-0.0268	0.00366	4.16e-13	NA	NA	NA
15	53015517	53264094	15:53101700:A:G	rs2165991	53101700	A	G	0.75	0.99	-0.0157	0.00238	6.21e-11	NA	NA	NA
15	58835308	59606051	15:58963841:A:G	rs7170314	58963841	A	G	0.13	0.99	0.0176	0.00304	1.06e-08	NA	NA	NA
15	60681220	60985270	15:60916622:G:T	rs1647990	60916622	G	T	0.43	1	-0.0121	0.00209	9.21e-09	NA	NA	NA
15	63048359	63179595	15:63134902:A:G	rs1498129	63134902	A	G	0.19	0.99	0.0149	0.00267	3.33e-08	NA	NA	NA
16	202132	496538	16:339672:C:T	rs412243	339672	C	T	0.38	1	-0.0134	0.00213	4.95e-10	NA	NA	NA
16	24660995	25072134	16:24798079:A:G	rs12923476	24798079	A	G	0.26	1	-0.0197	0.00236	1.51e-16	NA	NA	NA
16	28295068	31381596	16:28883241:A:G	rs7498665	28883241	A	G	0.6	1	-0.0304	0.00211	9.12e-47	-0.0303	0.00211	1.57e-46
16	28295068	31381596	16:29935052:C:G	rs7184288	29935052	C	G	0.62	1	0.0146	0.00212	9.42e-12	0.0136	0.00213	2.14e-10
16	28295068	31381596	16:31025641:C:T	rs34898535	31025641	C	T	0.62	1	0.018	0.00213	2.83e-19	0.0179	0.00213	4.84e-19
16	51591038	51904981	16:51802757:G:GT	16:51802757:G:GT	51802757	G	GT	0.086	0.99	-0.0232	0.0037	5.66e-10	NA	NA	NA
16	52124410	52384898	16:52317810:A:G	rs16951015	52317810	A	G	0.17	0.99	-0.0151	0.00273	3.85e-08	NA	NA	NA
16	53554390	53963527	16:53758720:A:G	rs78020297	53758720	A	G	0.05	1	0.0137	0.00473	0.00457	0.0327	0.00478	1.38e-11
16	53554390	53963527	16:53806453:A:G	rs56094641	53806453	A	G	0.6	1	-0.0557	0.0021	4.97e-154	-0.0578	0.00213	3.97e-162
16	64208439	64771124	16:64717191:C:G	rs2319849	64717191	C	G	0.86	0.96	0.0167	0.00302	3.81e-08	NA	NA	NA
16	66397845	69533641	16:66720206:A:T	rs12927987	66720206	A	T	0.48	0.98	-0.0116	0.00208	3.57e-08	-0.0123	0.00209	5.94e-09
16	66397845	69533641	16:69285510:C:T	rs192042440	69285510	C	T	0.97	0.95	0.0422	0.00669	4.43e-10	0.0441	0.0067	6.93e-11
16	69541478	72928031	16:69551467:A:T	rs8049669	69551467	A	T	0.43	0.96	0.0233	0.00213	1.83e-27	0.0259	0.00215	4.55e-33
16	69541478	72928031	16:70023926:A:AC	16:70023926:A:AC	70023926	A	AC	0.067	0.74	0.0245	0.00479	3.97e-07	0.0298	0.00482	9.7e-10
16	69541478	72928031	16:72564151:A:ATGTG	16:72564151:A:ATGTG	72564151	A	ATGTG	0.091	0.97	-0.0219	0.00364	2.72e-09	-0.0252	0.00365	9.35e-12
16	72951594	73138982	16:73095430:A:AAC	rs747489841	73095430	A	AAC	0.64	0.98	-0.015	0.00217	5.86e-12	NA	NA	NA
16	73589714	73803389	16:73598825:A:T	rs825701	73598825	A	T	0.47	0.99	-0.0121	0.00207	7.95e-09	NA	NA	NA
16	2065458	3107359	16:2140010:A:G	rs7203729	2140010	A	G	0.82	0.99	0.0172	0.00266	1.76e-10	0.0169	0.00266	3.68e-10
16	2065458	3107359	16:2803298:C:T	rs188242066	2803298	C	T	0.99	0.99	-0.0688	0.0103	4.44e-11	-0.0676	0.0103	9.31e-11
16	74143652	74747740	16:74658430:A:T	rs4500770	74658430	A	T	0.64	1	0.0131	0.00215	1.58e-09	NA	NA	NA
16	77413916	77664201	16:77485364:A:G	rs11646638	77485364	A	G	0.62	1	0.0117	0.00213	4.91e-08	NA	NA	NA
16	81666360	81813255	16:81735012:A:G	rs3751859	81735012	A	G	0.16	1	-0.0171	0.00283	1.05e-09	NA	NA	NA
16	82413000	82549434	16:82448195:C:G	rs11150461	82448195	C	G	0.27	0.99	0.0153	0.00233	8.81e-11	NA	NA	NA
16	82730804	83064254	16:82872628:C:G	rs7206608	82872628	C	G	0.68	1	-0.0141	0.00221	2.64e-10	NA	NA	NA
16	85318399	85386904	16:85324544:A:G	rs2966859	85324544	A	G	0.21	0.99	0.0163	0.00253	1.64e-10	NA	NA	NA
16	88981814	90287407	16:90080723:C:T	rs77733403	90080723	C	T	0.17	0.99	-0.0206	0.00273	8.71e-14	NA	NA	NA
16	3983542	4052380	16:4014282:C:G	rs2238435	4014282	C	G	0.38	1	-0.02	0.00212	8.93e-21	NA	NA	NA
16	4253977	4368730	16:4298901:C:T	rs72766506	4298901	C	T	0.78	0.99	-0.0183	0.00248	1.65e-13	NA	NA	NA
16	4732542	5000485	16:4925963:C:CT	rs771140684	4925963	C	CT	0.67	0.95	-0.0158	0.00224	3.13e-12	NA	NA	NA
16	6472454	6571248	16:6498714:C:T	rs9652638	6498714	C	T	0.5	0.97	0.0115	0.0021	4.55e-08	NA	NA	NA
16	6651854	6844423	16:6705246:A:G	rs2058526	6705246	A	G	0.27	1	-0.0136	0.00232	5.96e-09	NA	NA	NA
16	20150123	20266306	16:20253302:C:CAA	16:20253302:C:CAA	20253302	C	CAA	0.91	0.78	0.0257	0.00417	9.14e-10	NA	NA	NA
16	20346156	20415902	16:20380004:C:G	rs4780885	20380004	C	G	0.5	1	-0.0136	0.00206	4.69e-11	NA	NA	NA
17	290564	688811	17:429221:A:G	rs76115469	429221	A	G	0.12	0.99	-0.018	0.00321	2.9e-08	NA	NA	NA
17	31406984	31537630	17:31471175:C:CAAA	17:31471175:C:CAAA	31471175	C	CAAA	0.22	0.99	-0.0161	0.00251	2.48e-10	NA	NA	NA
17	34728365	35015357	17:34951327:C:T	rs2285639	34951327	C	T	0.59	1	0.0152	0.0021	8.44e-13	NA	NA	NA
17	38264194	38617713	17:38350583:A:G	rs45567834	38350583	A	G	0.12	1	0.0197	0.00316	7.03e-10	NA	NA	NA
17	40324711	41771159	17:41240277:C:T	rs8176166	41240277	C	T	0.15	0.99	-0.0172	0.00292	5.62e-09	NA	NA	NA
17	41909680	47500817	17:42290015:A:G	rs2855818	42290015	A	G	0.24	0.98	0.0222	0.00244	1.68e-19	0.021	0.00244	1.77e-17
17	41909680	47500817	17:44566824:T:TTTTG	rs200442988	44566824	T	TTTTG	0.31	0.87	0.0181	0.00239	6.1e-14	0.0176	0.0024	3.48e-13
17	41909680	47500817	17:46102198:C:CT	17:46102198:C:CT	46102198	C	CT	0.75	0.99	-0.0116	0.00238	1.32e-06	-0.0141	0.00241	6.68e-09
17	41909680	47500817	17:46270606:C:T	rs113866544	46270606	C	T	0.068	1	0.034	0.00411	2.65e-16	0.037	0.00418	1.88e-18
17	41909680	47500817	17:47090785:C:T	rs11079849	47090785	C	T	0.67	1	0.018	0.0022	5.17e-16	0.0158	0.00221	1.48e-12
17	52863264	52956257	17:52926401:C:G	rs17744603	52926401	C	G	0.83	0.99	-0.0163	0.00276	5.51e-09	NA	NA	NA
17	61580891	62036655	17:61720434:G:GA	17:61720434:G:GA	61720434	G	GA	0.29	0.96	-0.0162	0.00232	4.42e-12	NA	NA	NA
17	63603345	64332907	17:63960821:A:AAGGGTGC	17:63960821:A:AAGGGTGC	63960821	A	AAGGGTGC	0.44	0.97	0.0126	0.00211	2.98e-09	NA	NA	NA
17	65761341	66265542	17:65854602:C:T	rs55931203	65854602	C	T	0.81	0.98	-0.0287	0.00267	1.41e-26	NA	NA	NA
17	70691740	70764732	17:70721707:A:G	rs8071840	70721707	A	G	0.52	1	-0.0122	0.00206	4.59e-09	NA	NA	NA
17	1217354	1391499	17:1310661:C:T	rs8082551	1310661	C	T	0.88	0.98	0.0184	0.00317	9.2e-09	NA	NA	NA
17	73754392	74066908	17:73879851:A:C	rs142186653	73879851	A	C	0.77	0.96	-0.0163	0.00249	1.04e-10	NA	NA	NA
17	78430533	78834955	17:78757626:A:G	rs11150745	78757626	A	G	0.68	1	0.0167	0.00222	7.28e-14	NA	NA	NA
17	79009519	79157551	17:79072594:A:C	rs9319615	79072594	A	C	0.45	1	0.0128	0.00207	1.1e-09	NA	NA	NA
17	79341373	79500058	17:79406556:A:G	rs55868905	79406556	A	G	0.33	0.99	0.0124	0.00221	2.87e-08	NA	NA	NA
17	79696383	80436744	17:79989976:A:T	rs4517856	79989976	A	T	0.89	0.99	-0.0186	0.00334	3.1e-08	NA	NA	NA
17	1693963	2373485	17:1824305:A:C	rs4790292	1824305	A	C	0.15	0.99	-0.0267	0.00287	2.65e-20	NA	NA	NA
17	3860050	4314622	17:3981148:C:G	rs8074454	3981148	C	G	0.33	1	0.0145	0.0022	7.72e-11	NA	NA	NA
17	4695736	5437263	17:5288179:A:T	rs10792	5288179	A	T	0.7	1	-0.0141	0.00226	5.74e-10	NA	NA	NA
17	7078846	7199841	17:7096707:T:TC	17:7096707:T:TC	7096707	T	TC	0.42	0.97	0.0132	0.00211	5.05e-10	NA	NA	NA
17	7258087	7860317	17:7453919:C:T	rs12940684	7453919	C	T	0.3	1	0.0143	0.00225	3.83e-10	NA	NA	NA
17	20969562	21285910	17:21280185:G:T	rs9902386	21280185	G	T	0.68	0.98	-0.0165	0.00222	2.07e-13	NA	NA	NA
17	27629108	29719035	17:28074563:G:T	rs1038088	28074563	G	T	0.52	1	0.0158	0.00206	2.99e-14	NA	NA	NA
18	1505912	1915051	18:1654506:A:AAC	rs373196054	1654506	A	AAC	0.34	0.99	0.0133	0.00219	1.56e-09	0.014	0.00219	2.61e-10
18	1505912	1915051	18:1839339:C:T	rs9955276	1839339	C	T	0.86	0.99	-0.0178	0.00294	2.2e-09	-0.0187	0.00295	3.69e-10
18	63199710	63614843	18:63282992:C:T	rs1373349	63282992	C	T	0.31	0.99	0.0139	0.00223	7.6e-10	NA	NA	NA
18	2839386	2874900	18:2846812:A:T	rs11664106	2846812	A	T	0.63	0.95	-0.0137	0.00218	2.95e-10	NA	NA	NA
18	12821314	13265348	18:13065174:G:GT	rs35939555	13065174	G	GT	0.67	0.98	-0.0142	0.00221	1.68e-10	NA	NA	NA
18	20707317	21599266	18:21080859:A:C	rs1893659	21080859	A	C	0.46	0.99	-0.0228	0.00208	1.75e-27	NA	NA	NA
18	22028969	22616640	18:22204767:C:T	rs112154095	22204767	C	T	0.81	0.99	0.0185	0.00265	4.69e-12	NA	NA	NA
18	39465994	40319140	18:39910592:G:T	rs8096564	39910592	G	T	0.7	0.99	-0.0146	0.00227	1.4e-10	NA	NA	NA
18	40471219	41147313	18:40768309:A:T	rs59499656	40768309	A	T	0.66	1	0.0196	0.00218	4.94e-19	NA	NA	NA
18	42525803	42607091	18:42593994:G:GA	18:42593994:G:GA	42593994	G	GA	0.33	0.98	-0.0146	0.00221	6.93e-11	NA	NA	NA
18	57612074	59014763	18:57829135:C:T	rs6567160	57829135	C	T	0.23	1	0.0335	0.00244	8.63e-44	0.0275	0.00251	5.65e-29
18	57612074	59014763	18:57955945:G:T	rs2331933	57955945	G	T	0.35	0.98	0.0233	0.00218	4.53e-26	0.0149	0.00226	6.27e-11
18	57612074	59014763	18:58040789:A:G	rs34974495	58040789	A	G	0.02	1	-0.102	0.00735	3.18e-43	-0.0916	0.0074	8.98e-35
19	3453017	3558792	19:3508499:A:G	rs8103489	3508499	A	G	0.27	0.95	0.0156	0.00238	1.02e-10	NA	NA	NA
19	45219896	45508696	19:45392254:C:T	rs6857	45392254	C	T	0.83	1	0.0251	0.00274	1.12e-19	0.0229	0.00277	2.84e-16
19	45219896	45508696	19:45412079:C:T	rs7412	45412079	C	T	0.92	1	-0.0283	0.00379	1.43e-13	-0.0242	0.00383	3.66e-10
19	46116532	46384885	19:46183031:A:AT	rs555162510	46183031	A	AT	0.82	0.96	0.0315	0.00272	1.67e-30	NA	NA	NA
19	47538959	47754333	19:47569003:A:G	rs3810291	47569003	A	G	0.68	1	0.0165	0.0022	1.26e-13	NA	NA	NA
19	3949228	4150860	19:4067314:C:T	rs188955288	4067314	C	T	0.81	0.98	0.0216	0.00267	1.06e-15	NA	NA	NA
19	4311182	4714891	19:4361656:C:T	rs150388848	4361656	C	T	0.98	1	0.0485	0.00803	2.29e-09	NA	NA	NA
19	4909021	5224313	19:5150934:G:T	rs2620829	5150934	G	T	0.26	1	-0.0144	0.00237	1.56e-09	NA	NA	NA
19	9442015	10030852	19:9999117:A:T	rs11085437	9999117	A	T	0.49	1	0.0128	0.00207	8.84e-10	NA	NA	NA
19	18140123	18927705	19:18207397:A:C	rs55714539	18207397	A	C	0.66	0.98	-0.0235	0.00219	2.02e-26	-0.0169	0.00233	5.85e-13
19	18140123	18927705	19:18384544:C:T	rs1469024	18384544	C	T	0.37	1	0.0228	0.00214	5.07e-26	0.0171	0.00227	1.07e-13
19	18140123	18927705	19:18469017:C:T	rs12986231	18469017	C	T	0.27	0.98	-0.019	0.00235	1.11e-15	-0.0175	0.00236	2.01e-13
19	18140123	18927705	19:18812785:A:G	rs8112818	18812785	A	G	0.6	0.99	0.0178	0.00211	5.87e-17	0.0161	0.00212	6.12e-14
19	19250497	19801775	19:19373944:C:T	rs74695215	19373944	C	T	0.95	0.98	-0.0284	0.00491	1.05e-08	NA	NA	NA
19	30190519	30377793	19:30313523:C:CCTT	19:30313523:C:CCTT	30313523	C	CCTT	0.33	0.98	0.0175	0.00222	5.73e-15	NA	NA	NA
19	33777718	34057162	19:33938800:C:T	rs7258937	33938800	C	T	0.49	1	-0.0207	0.00207	2.78e-23	NA	NA	NA
20	6442509	6638541	20:6636986:G:GAGGAAGGAAGGAAGGA	20:6636986:G:GAGGAAGGAAGGAAGGA	6636986	G	GAGGAAGGAAGGAAGGA	0.58	0.89	0.0123	0.00221	3.63e-08	NA	NA	NA
20	45460109	45607853	20:45586255:G:T	rs9679828	45586255	G	T	0.4	1	-0.0117	0.00211	4.03e-08	NA	NA	NA
20	46336940	46376944	20:46365636:C:T	rs56218501	46365636	C	T	0.79	1	0.019	0.00252	8.42e-14	NA	NA	NA
20	47200278	48148421	20:47498117:A:G	rs112852122	47498117	A	G	0.16	0.97	-0.022	0.00286	2.63e-14	NA	NA	NA
20	50729164	51300985	20:51100420:A:T	rs6021948	51100420	A	T	0.32	0.99	-0.0189	0.00221	2.88e-17	NA	NA	NA
20	53422066	53620270	20:53441622:T:TA	rs11086469	53441622	T	TA	0.27	0.87	0.0139	0.00248	2.67e-08	NA	NA	NA
20	61725373	62800680	20:62347191:G:T	rs62217799	62347191	G	T	0.34	0.98	-0.0167	0.00219	4.07e-14	NA	NA	NA
20	15737829	16015926	20:15816236:C:T	rs16996657	15816236	C	T	0.13	0.99	0.0193	0.00309	6.17e-10	NA	NA	NA
20	16447022	16661129	20:16561232:G:GA	20:16561232:G:GA	16561232	G	GA	0.74	0.99	0.0133	0.00235	2.2e-08	NA	NA	NA
20	24104305	31849691	20:25373782:A:C	rs59934506	25373782	A	C	0.56	0.99	-0.0161	0.00209	1.6e-14	NA	NA	NA
20	31919536	34844093	20:34025756:A:G	rs143384	34025756	A	G	0.6	1	0.00461	0.0021	5.88e-09	NA	NA	NA
20	36787191	36907612	20:36849088:A:G	rs4811602	36849088	A	G	0.47	0.98	-0.0115	0.00209	4.92e-08	NA	NA	NA
20	38892414	39562253	20:39179822:C:G	rs1883711	39179822	C	G	0.031	0.96	-0.0333	0.00604	4.32e-08	NA	NA	NA
20	39602937	40271138	20:40075083:T:TA	20:40075083:T:TA	40075083	T	TA	0.21	0.99	0.0186	0.00256	2.9e-13	NA	NA	NA
20	41861508	42142588	20:41990761:C:T	rs6103254	41990761	C	T	0.12	0.99	-0.0199	0.00314	3.41e-10	NA	NA	NA
21	29049174	29286000	21:29185494:C:T	rs243668	29185494	C	T	0.46	1	-0.0117	0.00208	2.64e-08	NA	NA	NA
21	36611241	36872892	21:36770189:C:T	rs73197346	36770189	C	T	0.13	0.99	-0.019	0.00305	6.81e-10	NA	NA	NA
21	40484574	40964093	21:40683196:C:T	rs74618095	40683196	C	T	0.16	0.98	0.0161	0.00285	2.05e-08	NA	NA	NA
21	45388348	45619119	21:45418604:A:T	rs9975329	45418604	A	T	0.65	0.96	0.0121	0.00221	4.94e-08	NA	NA	NA
21	46369212	46715549	21:46493003:A:G	rs915814	46493003	A	G	0.24	1	-0.0146	0.00243	2.31e-09	-0.0151	0.00243	5.81e-10
21	46369212	46715549	21:46581798:C:T	rs394608	46581798	C	T	0.54	1	0.0163	0.00208	6.85e-15	0.0167	0.00208	1.75e-15
22	18053588	18257129	22:18217076:C:CTT	22:18217076:C:CTT	18217076	C	CTT	0.17	1	0.0172	0.00273	4.44e-10	NA	NA	NA
22	37976713	38675757	22:38599978:A:G	rs4820325	38599978	A	G	0.58	1	-0.0229	0.0021	1.71e-27	NA	NA	NA
22	40538379	42716328	22:41867105:T:TTGTC	rs3045391	41867105	T	TTGTC	0.2	0.99	0.0204	0.00258	4.36e-15	NA	NA	NA
22	46523740	46819129	22:46615376:A:G	rs4253755	46615376	A	G	0.13	0.99	0.0201	0.0031	1.01e-10	NA	NA	NA
22	48842119	48904278	22:48874412:G:T	rs10854853	48874412	G	T	0.54	1	-0.0141	0.00207	1.86e-11	NA	NA	NA

### Sheet: WC
CHR	MIN BP	MAX BP	SNP ID	RSID	BP	EA	AA	EAF	INFO	BETA_FE	SE_FE	P_RE2	C_BETA_FE	C_SE_FE	C_P_RE2
1	1518701	1611480	1:1548470:A:G	rs111610668	1548470	A	G	0.62	1	0.0141	0.00212	4.81e-11	NA	NA	NA
1	39549608	40158643	1:39969059:C:T	rs72663503	39969059	C	T	0.77	1	-0.0191	0.00245	9.87e-15	NA	NA	NA
1	41368656	41831257	1:41485902:C:G	rs3738368	41485902	C	G	0.68	1	-0.0129	0.00219	5.2e-09	NA	NA	NA
1	42273619	43298883	1:42407229:C:T	rs4660586	42407229	C	T	0.26	0.99	0.0146	0.00234	6.44e-10	NA	NA	NA
1	45186552	47614492	1:46185726:A:G	rs115092994	46185726	A	G	0.96	0.99	0.0363	0.0052	5.25e-12	NA	NA	NA
1	47646977	47985143	1:47670525:C:T	rs12144626	47670525	C	T	0.58	0.99	-0.0134	0.00208	2.2e-10	NA	NA	NA
1	49217770	52005485	1:49997674:C:T	rs1167309	49997674	C	T	0.32	0.99	0.0206	0.0022	1.61e-20	NA	NA	NA
1	54646165	54744111	1:54728864:C:G	rs630602	54728864	C	G	0.61	0.99	0.0122	0.00211	9.5e-09	NA	NA	NA
1	62368738	62726767	1:62483623:A:G	rs41313250	62483623	A	G	0.88	0.94	0.0193	0.00324	3.93e-09	0.0228	0.00326	4.47e-12
1	62368738	62726767	1:62579891:G:T	rs12140153	62579891	G	T	0.9	0.95	0.032	0.00357	6.94e-19	0.0348	0.0036	7.82e-22
1	65891314	66636795	1:65979280:C:T	rs11208659	65979280	C	T	0.081	0.99	0.0258	0.00376	9.97e-12	0.0254	0.00376	2.23e-11
1	65891314	66636795	1:66434743:A:G	rs7519259	66434743	A	G	0.53	0.99	0.0159	0.00206	2.25e-14	0.0157	0.00207	5.09e-14
1	72393129	74239450	1:72752939:C:T	rs2613498	72752939	C	T	0.81	1	0.0281	0.0026	3.65e-27	NA	NA	NA
1	1656565	1915946	1:1866376:A:G	rs200090476	1866376	A	G	0.5	0.92	0.0145	0.00214	1.84e-11	NA	NA	NA
1	74967148	75096583	1:74992546:C:G	rs6604866	74992546	C	G	0.57	1	-0.0132	0.00207	3.11e-10	NA	NA	NA
1	77537496	79063751	1:78450517:A:C	rs34517439	78450517	A	C	0.12	0.97	0.0342	0.00315	8.65e-28	NA	NA	NA
1	80657853	80901786	1:80784642:C:T	rs11162968	80784642	C	T	0.32	0.99	0.0147	0.00221	4.85e-11	NA	NA	NA
1	82222665	82564290	1:82389853:C:T	rs284221	82389853	C	T	0.76	1	-0.0136	0.00239	1.91e-08	NA	NA	NA
1	86018123	86560209	1:86251836:C:T	rs313710	86251836	C	T	0.41	0.99	0.0125	0.00209	3.3e-09	NA	NA	NA
1	92280833	94009055	1:92984212:T:TA	rs11432913	92984212	T	TA	0.21	0.94	0.0142	0.00257	3.74e-08	NA	NA	NA
1	96223613	97461766	1:96943994:C:T	rs1973993	96943994	C	T	0.6	1	0.0172	0.00209	3.81e-16	NA	NA	NA
1	98010627	98612959	1:98427843:C:CT	1:98427843:C:CT	98427843	C	CT	0.13	0.92	0.0258	0.00314	3.77e-16	NA	NA	NA
1	107497687	107875327	1:107624563:A:G	rs1335055	107624563	A	G	0.66	0.99	-0.0145	0.00218	3.79e-11	NA	NA	NA
1	107930582	108030800	1:107949256:C:T	rs1444039	107949256	C	T	0.71	0.97	0.0128	0.00229	2.69e-08	NA	NA	NA
1	2403401	2792143	1:2723214:A:C	rs4648450	2723214	A	C	0.47	0.98	-0.0127	0.00207	1.08e-09	NA	NA	NA
1	109812485	110303505	1:110082551:G:T	rs41279738	110082551	G	T	0.026	0.99	0.0564	0.00644	4.26e-18	NA	NA	NA
1	111129152	111545693	1:111338672:A:G	rs115056380	111338672	A	G	0.049	1	-0.0283	0.00477	4.46e-09	NA	NA	NA
1	112132578	112358144	1:112324111:A:T	rs2618039	112324111	A	T	0.62	1	-0.0152	0.00211	9.97e-13	NA	NA	NA
1	114914192	115654802	1:115042415:C:T	rs11102802	115042415	C	T	0.74	1	0.0141	0.00233	2.13e-09	NA	NA	NA
1	150249636	151444493	1:151010521:C:G	rs2902811	151010521	C	G	0.77	1	-0.0136	0.00243	3.18e-08	NA	NA	NA
1	154943735	156645780	1:156049877:C:T	rs61813324	156049877	C	T	0.86	0.97	-0.0251	0.00304	2.31e-16	NA	NA	NA
1	173338775	175088770	1:173914263:C:CT	1:173914263:C:CT	173914263	C	CT	0.15	0.89	0.018	0.00306	6.02e-09	0.0169	0.00306	4.23e-08
1	173338775	175088770	1:174497039:C:CT	rs544871667	174497039	C	CT	0.93	0.76	0.0289	0.00473	1.42e-09	0.0273	0.00474	1.07e-08
1	177466934	178015221	1:177889025:A:C	rs539515	177889025	A	C	0.79	1	-0.0404	0.00253	8.35e-57	NA	NA	NA
1	189906851	191045823	1:190294726:C:T	rs815163	190294726	C	T	0.56	1	-0.0135	0.00207	9.53e-11	NA	NA	NA
1	194565585	195253740	1:195029618:C:CT	1:195029618:C:CT	195029618	C	CT	0.69	0.91	0.0143	0.00232	1.2e-09	NA	NA	NA
1	6562467	7154672	1:6715440:A:G	rs6577585	6715440	A	G	0.34	1	0.0119	0.00217	4.88e-08	NA	NA	NA
1	196596973	197310622	1:197133836:A:AATATATTAT	1:197133836:A:AATATATTAT	197133836	A	AATATATTAT	0.28	0.93	-0.0136	0.00237	1.4e-08	NA	NA	NA
1	201732944	202079908	1:201800511:G:T	rs2678204	201800511	G	T	0.34	1	0.0173	0.00216	2.32e-15	NA	NA	NA
1	209120467	209313537	1:209234358:G:T	rs1360278	209234358	G	T	0.35	0.97	0.0124	0.00218	2.01e-08	NA	NA	NA
1	209350623	209577627	1:209516897:C:G	rs1507331	209516897	C	G	0.87	1	-0.0208	0.00303	1.21e-11	NA	NA	NA
1	209862100	210537780	1:210336584:C:CTAAT	rs766615746	210336584	C	CTAAT	0.19	0.99	0.0171	0.00264	1.49e-10	NA	NA	NA
1	218561708	218705782	1:218634787:A:G	rs1108548	218634787	A	G	0.72	0.99	-0.0146	0.0023	3.23e-10	NA	NA	NA
1	243051368	244016993	1:243533273:A:G	rs12042959	243533273	A	G	0.86	0.99	0.0164	0.00293	2.05e-08	NA	NA	NA
1	7703089	8187274	1:7728391:G:T	rs1891216	7728391	G	T	0.38	0.99	0.0143	0.00213	2.65e-11	NA	NA	NA
1	16545514	17281578	1:16809451:C:CA	rs3068888	16809451	C	CA	0.38	0.85	0.0132	0.00228	9.97e-09	NA	NA	NA
1	23184537	23829671	1:23353906:C:CT	rs779765342	23353906	C	CT	0.17	0.99	0.0204	0.00276	2.7e-13	NA	NA	NA
1	32592237	33917616	1:33234128:A:G	rs3737992	33234128	A	G	0.17	1	-0.0197	0.00274	1.05e-12	-0.0185	0.00275	2.96e-11
1	32592237	33917616	1:33775350:A:G	rs189727255	33775350	A	G	0.31	0.99	-0.0148	0.00222	4.55e-11	-0.0136	0.00222	1.28e-09
1	34539347	34638058	1:34584393:A:G	rs12031634	34584393	A	G	0.3	0.99	-0.0136	0.00225	2.24e-09	NA	NA	NA
2	10594	983856	2:417167:C:T	rs62106258	417167	C	T	0.048	1	-0.0783	0.00478	2.23e-60	-0.079	0.00478	2.22e-61
2	10594	983856	2:635864:A:G	rs6751993	635864	A	G	0.17	0.97	-0.0495	0.00276	2.25e-71	-0.0498	0.00276	2.27e-72
2	44063351	44331881	2:44201376:C:T	rs4953042	44201376	C	T	0.15	0.99	-0.0159	0.00289	2.23e-08	NA	NA	NA
2	48937721	49012102	2:48953979:A:T	rs72618637	48953979	A	T	0.19	0.97	-0.0149	0.00266	3.04e-08	NA	NA	NA
2	49850786	50818203	2:50241865:A:T	rs6545144	50241865	A	T	0.83	0.99	-0.0188	0.00274	1.1e-11	-0.0168	0.00276	1.62e-09
2	49850786	50818203	2:50751414:A:C	rs13420048	50751414	A	C	0.36	0.99	-0.0142	0.00214	5.44e-11	-0.0126	0.00216	8.06e-09
2	53842564	54537167	2:54219967:C:CA	rs535748279	54219967	C	CA	0.69	0.92	0.0128	0.0023	2.19e-08	NA	NA	NA
2	56601543	57108766	2:56608267:A:C	rs13416667	56608267	A	C	0.31	0.98	0.0123	0.00224	4.22e-08	NA	NA	NA
2	57499835	59216263	2:58935282:G:T	rs4671328	58935282	G	T	0.55	0.98	-0.0178	0.00208	2.41e-17	NA	NA	NA
2	59275088	59995169	2:59330227:A:G	rs6739755	59330227	A	G	0.4	1	0.0179	0.0021	2.82e-17	NA	NA	NA
2	60045254	60473027	2:60164634:A:T	rs4671358	60164634	A	T	0.59	1	0.0112	0.00209	9.67e-08	0.0115	0.00209	4.92e-08
2	60045254	60473027	2:60288347:C:T	rs4030	60288347	C	T	0.2	0.98	0.0146	0.0026	2.66e-08	0.0149	0.0026	1.41e-08
2	62707403	64382097	2:62848632:A:G	rs13404126	62848632	A	G	0.42	1	0.0134	0.00208	1.62e-10	NA	NA	NA
2	67713761	67982720	2:67838685:C:G	rs2861690	67838685	C	G	0.61	1	0.0173	0.0021	3.9e-16	NA	NA	NA
2	6088096	6306481	2:6145081:C:G	rs2091378	6145081	C	G	0.63	0.99	0.0125	0.00213	6.49e-09	NA	NA	NA
2	69347216	69983091	2:69627837:A:AT	rs61684281	69627837	A	AT	0.59	0.97	0.0128	0.00212	1e-10	NA	NA	NA
2	75761025	76622252	2:76551482:A:T	rs1526612	76551482	A	T	0.098	1	0.019	0.00345	4.69e-08	NA	NA	NA
2	86562739	87036139	2:86855977:A:G	rs308911	86855977	A	G	0.29	0.99	0.0143	0.00227	1.88e-10	NA	NA	NA
2	99588659	101203906	2:100893113:A:C	rs6542924	100893113	A	C	0.68	0.98	-0.0208	0.00222	1.38e-20	NA	NA	NA
2	103763344	104605583	2:104421692:A:G	rs6711584	104421692	A	G	0.45	0.99	0.0133	0.00207	2.24e-10	NA	NA	NA
2	105327429	105820884	2:105415044:T:TC	2:105415044:T:TC	105415044	T	TC	0.2	0.97	0.0142	0.00258	4.65e-08	NA	NA	NA
2	105877522	106024718	2:105961624:C:CCT	2:105961624:C:CCT	105961624	C	CCT	0.019	0.9	-0.0492	0.00786	5.87e-10	NA	NA	NA
2	113836840	114262254	2:113953973:A:AT	rs71385890	113953973	A	AT	0.52	0.96	0.0124	0.00209	3.43e-09	NA	NA	NA
2	133352129	133639721	2:133523140:C:CCACCCAAAGTGCTGGGATT	rs57897504	133523140	C	CCACCCAAAGTGCTGGGATT	0.75	0.98	-0.0157	0.00238	7.12e-11	NA	NA	NA
2	145431805	147515824	2:146015229:A:G	rs114964326	146015229	A	G	0.029	0.98	-0.0386	0.00613	4.47e-10	NA	NA	NA
2	24688143	25895556	2:25182488:C:T	rs28445639	25182488	C	T	0.78	1	-0.0253	0.00248	1.03e-25	-0.0267	0.00249	5.89e-28
2	24688143	25895556	2:25427592:A:G	rs183720801	25427592	A	G	0.033	0.99	0.03	0.00575	2.29e-07	0.0356	0.00578	1.11e-09
2	147555947	148244073	2:147903802:A:G	rs778094	147903802	A	G	0.58	1	-0.0143	0.00208	1.06e-11	NA	NA	NA
2	154502310	155210278	2:155084383:A:AT	2:155084383:A:AT	155084383	A	AT	0.14	0.99	0.0162	0.00294	4.23e-08	NA	NA	NA
2	156980466	157873496	2:157597637:G:GA	2:157597637:G:GA	157597637	G	GA	0.4	0.98	0.0129	0.00212	1.85e-09	NA	NA	NA
2	159072978	163287788	2:159483811:C:T	rs3771653	159483811	C	T	0.37	1	-0.0121	0.00212	1.94e-08	-0.0129	0.00213	1.66e-09
2	159072978	163287788	2:159774895:G:T	rs190646067	159774895	G	T	0.013	0.88	-0.0542	0.00973	1.86e-08	-0.0573	0.00974	3.23e-09
2	159072978	163287788	2:161105876:A:G	rs10803762	161105876	A	G	0.68	0.99	0.0142	0.0022	1.72e-10	0.0147	0.00221	4.76e-11
2	159072978	163287788	2:162789692:C:T	rs556122533	162789692	C	T	0.99	0.96	-0.0588	0.00985	3.43e-09	-0.0581	0.00985	5.45e-09
2	165047706	165438592	2:165247210:A:T	rs581509	165247210	A	T	0.65	1	0.0113	0.00215	2.63e-08	NA	NA	NA
2	166062233	166619824	2:166153195:C:CA	rs534624978	166153195	C	CA	0.75	0.98	0.0136	0.0024	1.83e-08	NA	NA	NA
2	171569151	172061932	2:171596129:A:G	rs10182067	171596129	A	G	0.65	1	-0.0136	0.00215	3.13e-10	NA	NA	NA
2	172150436	172947527	2:172791264:G:GT	rs369105175	172791264	G	GT	0.46	0.91	0.0137	0.00216	3.04e-10	NA	NA	NA
2	174920150	175546507	2:175166636:A:G	rs34234296	175166636	A	G	0.39	0.98	-0.0147	0.00212	7.59e-12	NA	NA	NA
2	181313519	181749909	2:181567556:A:T	rs1609303	181567556	A	T	0.63	0.99	0.0167	0.00213	9.4e-15	NA	NA	NA
2	26909025	28425472	2:26942256:A:G	rs2384463	26942256	A	G	0.47	0.99	0.0149	0.00206	1.66e-13	0.0142	0.00206	3.46e-12
2	26909025	28425472	2:27635463:A:G	rs1728918	27635463	A	G	0.28	0.98	-0.0115	0.00231	1.56e-10	-0.0104	0.00232	3.93e-09
2	186882810	188672887	2:188277123:A:T	rs3771076	188277123	A	T	0.39	1	-0.0157	0.00211	1.63e-13	NA	NA	NA
2	193542844	195040055	2:193811641:C:T	rs12478299	193811641	C	T	0.25	0.99	-0.0133	0.00237	2.75e-08	NA	NA	NA
2	200592126	201464378	2:200781113:C:CT	rs200270618	200781113	C	CT	0.59	1	0.0129	0.00209	1.1e-09	NA	NA	NA
2	202898211	204662197	2:203652838:C:T	rs6733972	203652838	C	T	0.48	0.99	0.0137	0.00206	5.23e-11	NA	NA	NA
2	205221594	206246840	2:205375909:A:C	rs4482463	205375909	A	C	0.92	0.99	-0.0308	0.00388	3.6e-15	NA	NA	NA
2	208153245	208539018	2:208384687:A:G	rs2709371	208384687	A	G	0.82	1	0.0149	0.00264	2.55e-08	NA	NA	NA
2	211906867	212189908	2:212035193:G:T	rs4673586	212035193	G	T	0.29	1	0.0136	0.00225	2.44e-09	NA	NA	NA
2	212197935	212328460	2:212295468:G:GTA	2:212295468:G:GTA	212295468	G	GTA	0.29	0.99	0.0135	0.00227	4.42e-09	NA	NA	NA
2	213042927	213545462	2:213409014:A:G	rs10184221	213409014	A	G	0.27	0.99	-0.0179	0.00233	3.21e-14	NA	NA	NA
2	217217648	217448241	2:217325778:G:GGT	rs371396873	217325778	G	GGT	0.45	0.97	-0.0118	0.00208	2.02e-08	NA	NA	NA
2	28815036	29242097	2:28973276:A:G	rs6707130	28973276	A	G	0.31	1	0.0126	0.00222	2.04e-08	NA	NA	NA
2	228810038	229232312	2:228996202:C:CT	rs200882902	228996202	C	CT	0.67	0.97	-0.0152	0.00222	1.38e-11	NA	NA	NA
2	230537960	231208067	2:230705516:T:TA	rs759171552	230705516	T	TA	0.33	0.94	0.0186	0.00225	2.14e-16	NA	NA	NA
2	35287522	35610952	2:35436262:C:T	rs9308964	35436262	C	T	0.44	0.99	0.0128	0.00207	9.4e-10	NA	NA	NA
2	36640844	36887332	2:36789166:A:G	rs13410783	36789166	A	G	0.63	1	-0.0165	0.00213	1.42e-14	NA	NA	NA
2	37009205	37268930	2:37021090:C:G	rs11677279	37021090	C	G	0.65	1	0.0124	0.00215	1.03e-08	NA	NA	NA
2	40066400	40486044	2:40282202:A:G	rs10185199	40282202	A	G	0.28	0.95	-0.0157	0.00235	3.6e-11	NA	NA	NA
3	9343648	9650459	3:9504099:A:G	rs62246314	9504099	A	G	0.1	1	0.0259	0.00339	4.24e-14	NA	NA	NA
3	41066518	41685798	3:41308348:C:T	rs11707955	41308348	C	T	0.47	0.98	0.0136	0.00207	7.32e-11	NA	NA	NA
3	42185175	42392624	3:42329113:G:T	rs111768603	42329113	G	T	0.89	1	0.0209	0.00327	2.66e-10	NA	NA	NA
3	42416576	42539449	3:42417982:C:T	rs33485	42417982	C	T	0.26	1	0.0146	0.00233	6.61e-10	NA	NA	NA
3	43887765	44135579	3:44028764:C:T	rs4017425	44028764	C	T	0.53	0.99	0.0119	0.00206	1.2e-08	NA	NA	NA
3	46959591	52211749	3:49920571:C:T	rs9843653	49920571	C	T	0.51	1	0.0217	0.00206	1.37e-25	NA	NA	NA
3	61065866	61279504	3:61208619:C:G	rs17668356	61208619	C	G	0.85	1	0.0205	0.0029	2.68e-12	NA	NA	NA
3	61993592	62169181	3:62109314:G:T	rs1962169	62109314	G	T	0.75	1	-0.0131	0.00238	4.12e-08	NA	NA	NA
3	62188189	62587099	3:62482927:G:T	rs62243489	62482927	G	T	0.26	0.99	-0.019	0.00236	1.71e-15	NA	NA	NA
3	62648666	62881928	3:62713263:G:T	rs557951	62713263	G	T	0.31	0.99	0.0131	0.00222	5.01e-09	NA	NA	NA
3	70448028	70645006	3:70471368:A:G	rs9842991	70471368	A	G	0.33	1	0.0142	0.00219	7.26e-11	NA	NA	NA
3	9968493	10428414	3:10170284:T:TCAAA	rs141185000	10170284	T	TCAAA	0.9	0.95	-0.02	0.00347	1.05e-08	NA	NA	NA
3	81427950	86707953	3:82710898:A:G	rs62259475	82710898	A	G	0.37	1	0.0142	0.00213	4.49e-11	0.012	0.00215	3.26e-08
3	81427950	86707953	3:85156727:C:CTTTCTTTCT	3:85156727:C:CTTTCTTTCT	85156727	C	CTTTCTTTCT	0.54	0.97	0.0154	0.00209	2.81e-13	0.0139	0.00211	5.94e-11
3	81427950	86707953	3:85898626:A:G	rs62261725	85898626	A	G	0.67	1	0.017	0.00219	1.29e-14	0.0163	0.00219	1.88e-13
3	87143356	95051266	3:88097699:A:AAAT	3:88097699:A:AAAT	88097699	A	AAAT	0.13	0.99	-0.0213	0.00311	1.3e-11	-0.0199	0.00311	2.51e-10
3	87143356	95051266	3:94038085:C:G	rs1454687	94038085	C	G	0.48	1	0.0198	0.00205	1.39e-21	0.0191	0.00206	2.69e-20
3	99087011	100205356	3:99657922:A:G	rs4577503	99657922	A	G	0.59	1	-0.0128	0.00208	1.16e-09	NA	NA	NA
3	104364335	104876919	3:104612668:A:G	rs1436348	104612668	A	G	0.42	1	-0.0143	0.00208	1.01e-11	NA	NA	NA
3	106982279	107584103	3:107340438:A:T	rs654060	107340438	A	T	0.46	1	0.0115	0.00206	2.81e-08	NA	NA	NA
3	107734643	108543960	3:108023965:A:G	rs2016469	108023965	A	G	0.37	0.98	0.0118	0.00214	4.71e-08	NA	NA	NA
3	122869545	123178642	3:123060138:G:GC	3:123060138:G:GC	123060138	G	GC	0.36	0.92	-0.0138	0.00223	9.8e-10	NA	NA	NA
3	123198943	123415202	3:123263255:G:T	rs7634187	123263255	G	T	0.79	1	-0.0147	0.00251	7.01e-09	NA	NA	NA
3	131446581	131853945	3:131478324:C:T	rs10512823	131478324	C	T	0.077	0.97	-0.021	0.0039	8.92e-08	-0.0221	0.0039	2.03e-08
3	131446581	131853945	3:131758077:A:G	rs1320903	131758077	A	G	0.32	1	0.021	0.0022	1.57e-21	0.0214	0.0022	2.89e-22
3	135478360	136872886	3:136328270:C:T	rs1471740	136328270	C	T	0.74	1	0.0197	0.00235	9.89e-17	NA	NA	NA
3	12025709	12707242	3:12329279:C:T	rs183181489	12329279	C	T	0.24	0.97	0.0161	0.00243	5.23e-11	NA	NA	NA
3	141032481	141405532	3:141207575:A:G	rs11917587	141207575	A	G	0.43	1	0.0168	0.00208	1.2e-15	NA	NA	NA
3	146906038	147360962	3:147124835:C:CTT	rs560346821	147124835	C	CTT	0.86	0.99	-0.0167	0.00301	3.91e-08	NA	NA	NA
3	153481293	154452767	3:153657951:C:G	rs1568488	153657951	C	G	0.6	0.98	0.013	0.00211	9.89e-10	NA	NA	NA
3	156175979	156637204	3:156278785:A:G	rs11710396	156278785	A	G	0.32	0.98	-0.0138	0.00222	7.32e-10	NA	NA	NA
3	156720100	156828318	3:156795468:A:G	rs13322435	156795468	A	G	0.6	0.99	0.0198	0.00211	1.31e-20	NA	NA	NA
3	160875887	161592043	3:161447374:A:G	rs4856721	161447374	A	G	0.54	0.99	0.0125	0.00206	1.99e-09	NA	NA	NA
3	170484395	170839401	3:170734443:T:TA	rs67481408	170734443	T	TA	0.73	0.98	-0.0168	0.00232	7.31e-13	NA	NA	NA
3	171101802	171145345	3:171129859:C:T	rs13085472	171129859	C	T	0.67	0.99	-0.0125	0.00219	1.6e-08	NA	NA	NA
3	173019473	173131573	3:173114305:A:G	rs529200	173114305	A	G	0.47	1	-0.0124	0.00206	2.59e-09	NA	NA	NA
3	173491858	173895842	3:173662094:A:T	rs11926024	173662094	A	T	0.27	1	-0.013	0.00232	2.69e-08	NA	NA	NA
3	12797954	13037600	3:12926096:C:T	rs2569993	12926096	C	T	0.32	0.99	0.0155	0.00221	2.53e-12	NA	NA	NA
3	185463488	185914918	3:185826740:G:T	rs869400	185826740	G	T	0.81	0.99	0.0221	0.00265	1.48e-16	NA	NA	NA
3	195941080	196315211	3:196146192:C:T	rs7618867	196146192	C	T	0.49	0.96	0.0131	0.00209	1.59e-10	NA	NA	NA
3	15501860	16084794	3:15807354:C:CAA	3:15807354:C:CAA	15807354	C	CAA	0.64	0.98	-0.0138	0.00216	1.3e-10	NA	NA	NA
3	20088905	20950955	3:20506229:C:T	rs4858207	20506229	C	T	0.46	1	-0.0116	0.00206	2.72e-08	NA	NA	NA
3	24916378	25504679	3:25110415:A:T	rs7619139	25110415	A	T	0.59	0.99	0.0132	0.00209	1.24e-10	NA	NA	NA
3	29898262	30189747	3:30052399:A:G	rs1857883	30052399	A	G	0.55	0.99	0.0123	0.00207	3.63e-09	NA	NA	NA
3	34578934	35914637	3:35675063:G:GA	rs752817286	35675063	G	GA	0.25	0.99	0.0178	0.00239	1.57e-13	NA	NA	NA
4	737515	1364602	4:951179:A:G	rs1051613	951179	A	G	0.55	0.99	-0.0127	0.00207	1.33e-09	NA	NA	NA
4	44654031	45470812	4:45186139:A:G	rs10938398	45186139	A	G	0.43	1	0.0249	0.00208	1.36e-32	NA	NA	NA
4	48341943	53706795	4:49303827:A:G	rs56200348	49303827	A	G	0.71	0.93	-0.0136	0.00234	7.12e-09	NA	NA	NA
4	55429998	55625346	4:55500226:A:C	rs6831020	55500226	A	C	0.29	1	-0.0129	0.00225	1.63e-08	NA	NA	NA
4	55683576	55810222	4:55708925:C:T	rs2726631	55708925	C	T	0.53	0.99	-0.0124	0.00207	2.84e-09	NA	NA	NA
4	65564125	66381539	4:65698156:C:CTT	rs150414375	65698156	C	CTT	0.77	0.92	0.0139	0.00254	4.88e-08	NA	NA	NA
4	68059520	68609588	4:68446626:A:T	rs3775872	68446626	A	T	0.64	0.99	0.0123	0.00214	1.56e-08	NA	NA	NA
4	88590554	89302674	4:89054667:A:G	rs4148155	89054667	A	G	0.89	1	0.0188	0.00322	8.28e-09	NA	NA	NA
4	91007837	91472115	4:91267062:A:T	rs10035064	91267062	A	T	0.55	1	0.0118	0.00206	1.34e-08	NA	NA	NA
4	95729963	96182408	4:96157764:A:AG	4:96157764:A:AG	96157764	A	AG	0.36	0.99	0.0136	0.00215	3.94e-10	NA	NA	NA
4	99629017	100291279	4:100239319:C:T	rs1229984	100239319	C	T	0.98	1	0.0444	0.00688	1.75e-10	NA	NA	NA
4	6411768	6543107	4:6490409:T:TA	rs58449180	6490409	T	TA	0.47	0.99	0.0113	0.00206	4.99e-08	NA	NA	NA
4	102003130	103686218	4:102708997:A:C	rs7377083	102708997	A	C	0.43	0.98	0.0155	0.00209	1.98e-13	NA	NA	NA
4	105851553	106481207	4:106081636:C:T	rs9884482	106081636	C	T	0.37	1	0.0109	0.00213	4.43e-08	NA	NA	NA
4	113250177	113351868	4:113323430:A:C	rs57590313	113323430	A	C	0.19	0.95	0.0158	0.00268	5.82e-09	NA	NA	NA
4	130592382	131039326	4:130724740:C:T	rs4398538	130724740	C	T	0.64	0.99	-0.013	0.00215	2.47e-09	NA	NA	NA
4	136752638	137400544	4:137094048:A:C	rs1724557	137094048	A	C	0.59	0.99	-0.0144	0.0021	1.11e-11	NA	NA	NA
4	140708154	140980215	4:140874760:A:G	rs809955	140874760	A	G	0.37	1	-0.0153	0.00214	1.48e-12	NA	NA	NA
4	145252202	146178917	4:145885961:C:G	rs62343137	145885961	C	G	0.37	1	0.0137	0.00213	2.04e-10	NA	NA	NA
4	161818104	162214718	4:162091639:C:T	rs6536575	162091639	C	T	0.52	1	0.0122	0.00206	3.94e-09	NA	NA	NA
4	170977003	172031961	4:171609715:A:T	rs55920177	171609715	A	T	0.87	1	0.0173	0.00307	2.5e-08	NA	NA	NA
4	180122093	180292239	4:180167906:A:G	rs7683836	180167906	A	G	0.56	0.99	-0.012	0.00207	1.14e-08	NA	NA	NA
4	16817034	17045958	4:16909180:C:G	rs34528689	16909180	C	G	0.72	0.99	0.0132	0.0023	1.43e-08	NA	NA	NA
4	17875943	19769086	4:18329824:A:G	rs2192527	18329824	A	G	0.54	1	-0.0171	0.00206	2.08e-16	NA	NA	NA
4	19926379	20457980	4:20120274:C:T	rs6849518	20120274	C	T	0.87	1	-0.0233	0.00311	1.17e-13	NA	NA	NA
4	25110387	25469878	4:25355782:A:AAAG	4:25355782:A:AAAG	25355782	A	AAAG	0.22	0.96	-0.0204	0.00252	9.83e-16	NA	NA	NA
4	26005133	26129710	4:26050450:A:AC	4:26050450:A:AC	26050450	A	AC	0.17	0.99	0.0147	0.00278	4.31e-10	NA	NA	NA
4	28204991	28873196	4:28526950:A:AAAAC	4:28526950:A:AAAAC	28526950	A	AAAAC	0.17	0.99	-0.0186	0.00278	3.81e-11	NA	NA	NA
4	30460817	31087278	4:30842780:A:G	rs4527444	30842780	A	G	0.46	1	-0.0125	0.00206	1.92e-09	NA	NA	NA
5	9099	437981	5:236760:A:C	rs10057678	236760	A	C	0.14	0.97	0.0212	0.003	2.96e-12	NA	NA	NA
5	74241002	75301642	5:75003678:C:T	rs2307111	75003678	C	T	0.39	1	-0.028	0.0021	7.52e-40	NA	NA	NA
5	76473068	76807591	5:76581592:C:CT	rs11429258	76581592	C	CT	0.5	0.99	0.0133	0.00206	1.74e-10	NA	NA	NA
5	77287228	77816123	5:77389973:A:G	rs252749	77389973	A	G	0.25	1	-0.0133	0.00238	1.27e-08	NA	NA	NA
5	80667221	81063727	5:80830788:A:G	rs59893724	80830788	A	G	0.76	1	0.0189	0.00239	3.99e-15	NA	NA	NA
5	86492926	88709677	5:86494757:C:T	rs6879021	86494757	C	T	0.52	1	-0.00979	0.00206	2.33e-06	-0.0128	0.00211	1.62e-09
5	86492926	88709677	5:87712913:A:G	rs6452788	87712913	A	G	0.24	1	-0.0212	0.00242	4.93e-18	-0.0242	0.00248	3.38e-22
5	86492926	88709677	5:87969937:C:T	rs568303215	87969937	C	T	0.14	0.97	0.0324	0.00303	2.49e-26	0.0312	0.00303	1.79e-24
5	91591718	92626534	5:92251840:A:C	rs67632512	92251840	A	C	0.12	0.98	0.0193	0.00323	3.5e-09	NA	NA	NA
5	95196207	95771727	5:95728898:C:G	rs6235	95728898	C	G	0.73	1	-0.0166	0.00232	1.48e-12	NA	NA	NA
5	103670867	104280791	5:103942060:A:AT	5:103942060:A:AT	103942060	A	AT	0.44	1	0.0148	0.00207	1.45e-12	NA	NA	NA
5	105436855	105894055	5:105874890:C:CT	rs56220792	105874890	C	CT	0.42	0.99	-0.0116	0.0021	4.12e-08	NA	NA	NA
5	106118296	106408530	5:106377791:A:G	rs35727810	106377791	A	G	0.75	1	0.0137	0.00237	1.04e-08	NA	NA	NA
5	42887022	43778253	5:43190861:T:TA	rs796338714	43190861	T	TA	0.41	0.93	-0.0142	0.00216	6.89e-11	NA	NA	NA
5	107264051	108249885	5:107478679:T:TATAATA	rs10623997	107478679	T	TATAATA	0.76	0.94	0.0174	0.00248	4.61e-12	NA	NA	NA
5	111980633	113119517	5:112162299:A:C	rs2546109	112162299	A	C	0.66	0.98	-0.0152	0.00218	4.08e-12	NA	NA	NA
5	113517829	114631549	5:113986346:A:G	rs176113	113986346	A	G	0.22	1	0.0143	0.00247	1.03e-08	NA	NA	NA
5	115379746	115831181	5:115710803:C:T	rs6594967	115710803	C	T	0.32	1	-0.013	0.0022	5.26e-09	NA	NA	NA
5	119047423	119517533	5:119313819:A:AC	rs11416364	119313819	A	AC	0.46	0.99	0.0139	0.00207	3.02e-11	NA	NA	NA
5	122495281	123189660	5:122699198:C:CTA	rs34732995	122699198	C	CTA	0.54	1	0.0173	0.00206	9.1e-17	NA	NA	NA
5	129454144	131687146	5:130367792:A:G	rs7341051	130367792	A	G	0.82	0.93	0.0182	0.00276	5.73e-11	NA	NA	NA
5	138482565	139370540	5:139086651:A:T	rs2133561	139086651	A	T	0.39	0.98	0.0137	0.00213	1.69e-10	NA	NA	NA
5	142619526	142978268	5:142652057:A:T	rs258762	142652057	A	T	0.59	0.98	0.0139	0.0021	6.55e-11	NA	NA	NA
5	153052409	153691009	5:153095918:A:G	rs10035289	153095918	A	G	0.47	1	0.0122	0.00206	4.48e-09	0.0136	0.00207	6.9e-11
5	153052409	153691009	5:153537893:G:T	rs7715256	153537893	G	T	0.43	1	0.0136	0.00208	8.41e-11	0.015	0.00209	1.3e-12
5	50327815	51557387	5:51090842:A:C	rs72767253	51090842	A	C	0.042	1	-0.0299	0.00511	7.11e-09	NA	NA	NA
5	164307058	164877649	5:164605042:A:ATATATATGTATATATGTGTG	rs143314966	164605042	A	ATATATATGTATATATGTGTG	0.44	0.97	0.0128	0.0021	1.53e-09	NA	NA	NA
5	170201715	170840672	5:170525393:A:G	rs245767	170525393	A	G	0.27	1	-0.0161	0.00232	6.27e-12	NA	NA	NA
5	178934352	179096751	5:178988608:A:T	rs6899218	178988608	A	T	0.51	0.99	0.012	0.00206	9.06e-09	NA	NA	NA
5	53135157	53506870	5:53306690:G:T	rs12186509	53306690	G	T	0.26	0.99	-0.0133	0.00235	1.88e-08	NA	NA	NA
5	55765963	55884157	5:55860866:G:T	rs3936510	55860866	G	T	0.8	1	-0.0146	0.00256	1.12e-10	NA	NA	NA
5	58894234	59676005	5:59463155:A:C	rs2961901	59463155	A	C	0.36	0.96	0.0125	0.00218	1.29e-08	NA	NA	NA
5	62547887	63070566	5:63020950:G:GA	rs55908499	63020950	G	GA	0.54	0.96	-0.0123	0.0021	7.7e-09	NA	NA	NA
5	63814635	64068501	5:63932234:C:G	rs6888159	63932234	C	G	0.68	1	0.012	0.00219	4.92e-08	NA	NA	NA
5	65910891	66223386	5:66200783:C:T	rs249612	66200783	C	T	0.28	0.99	-0.015	0.00229	8.36e-11	NA	NA	NA
6	1920848	2365847	6:2101285:A:AT	rs138705801	2101285	A	AT	0.77	0.97	-0.0147	0.00246	2.98e-09	NA	NA	NA
6	23607299	23935755	6:23716948:A:G	rs1853753	23716948	A	G	0.66	0.99	-0.0126	0.00217	8.81e-09	NA	NA	NA
6	25495657	33742379	6:26168903:A:G	rs2066295	26168903	A	G	0.77	1	0.025	0.00245	1.07e-24	0.0241	0.00246	9.99e-23
6	25495657	33742379	6:26583366:C:T	rs9467805	26583366	C	T	0.58	1	-0.0128	0.00208	6.23e-10	-0.0122	0.0021	7.75e-09
6	25495657	33742379	6:31585000:A:T	rs2857597	31585000	A	T	0.72	1	0.0181	0.00228	4.03e-15	0.0189	0.0023	2.99e-16
6	25495657	33742379	6:33308607:A:G	rs9277990	33308607	A	G	0.81	1	-0.0235	0.00264	1.14e-18	-0.0224	0.00265	4.59e-17
6	33960358	36212116	6:34205465:G:GGAGCCC	rs202228093	34205465	G	GGAGCCC	0.1	0.98	0.0359	0.00342	4.94e-26	0.0339	0.00342	2.18e-23
6	33960358	36212116	6:34650934:C:CGT	6:34650934:C:CGT	34650934	C	CGT	0.14	1	0.0353	0.00295	1.44e-32	0.0338	0.00296	6.94e-30
6	40229643	40412425	6:40362023:C:T	rs9471333	40362023	C	T	0.45	1	0.0214	0.00207	8.48e-25	NA	NA	NA
6	43252138	43605167	6:43588228:A:G	rs534751786	43588228	A	G	0.027	1	-0.0349	0.00636	4.88e-08	NA	NA	NA
6	43748110	43781251	6:43757896:A:C	rs998584	43757896	A	C	0.48	0.99	0.00807	0.00206	5.74e-17	NA	NA	NA
6	47715088	47890344	6:47796296:A:C	rs1360160	47796296	A	C	0.27	1	0.0131	0.0023	1.85e-08	NA	NA	NA
6	49637195	51856211	6:50615935:A:G	rs141547796	50615935	A	G	0.082	0.98	-0.0325	0.00377	1.2e-18	-0.0269	0.00381	4.14e-13
6	49637195	51856211	6:50816887:G:T	rs72892910	50816887	G	T	0.83	1	-0.0354	0.00273	3.33e-38	-0.0337	0.00277	1.11e-33
6	49637195	51856211	6:51169536:A:C	rs1327264	51169536	A	C	0.56	0.99	0.00799	0.00208	0.000142	0.0119	0.00209	1.92e-08
6	49637195	51856211	6:51760527:C:T	rs2474896	51760527	C	T	0.45	0.98	-0.0171	0.00208	3.17e-16	-0.0156	0.00208	1.19e-13
6	53578610	53860648	6:53789830:G:T	rs9370243	53789830	G	T	0.92	0.99	-0.0217	0.00376	1.13e-08	NA	NA	NA
6	69529493	70592302	6:70195719:A:C	rs7381960	70195719	A	C	0.32	0.95	-0.0132	0.00226	8.5e-09	NA	NA	NA
6	12019241	12204769	6:12142817:A:G	rs10947793	12142817	A	G	0.63	0.99	0.0146	0.00214	1.4e-11	NA	NA	NA
6	78390078	79862169	6:79420882:G:GT	6:79420882:G:GT	79420882	G	GT	0.43	0.93	0.0134	0.00216	8.77e-10	NA	NA	NA
6	81113172	82160744	6:81346033:C:T	rs1902066	81346033	C	T	0.56	0.99	0.0118	0.00208	1.7e-08	NA	NA	NA
6	83091177	83574836	6:83432014:C:CA	rs33963029	83432014	C	CA	0.52	0.98	-0.0138	0.00207	4.38e-11	NA	NA	NA
6	90000542	90674926	6:90613945:A:G	rs2777858	90613945	A	G	0.13	0.99	0.0167	0.00303	4.15e-08	NA	NA	NA
6	97528500	98164217	6:97752902:C:G	rs13210406	97752902	C	G	0.71	0.99	0.0148	0.00227	9.37e-11	NA	NA	NA
6	98178726	98865535	6:98421721:C:T	rs6938973	98421721	C	T	0.6	1	0.0144	0.0021	1.23e-11	NA	NA	NA
6	104391838	105463351	6:104819501:G:GA	rs557114450	104819501	G	GA	0.81	0.97	0.0163	0.00264	9.82e-10	NA	NA	NA
6	108478783	109033394	6:108888593:C:G	rs2253310	108888593	C	G	0.37	1	-0.0208	0.00213	2.59e-22	NA	NA	NA
6	119617964	120507990	6:120217286:A:AGTGTGTGTGT	rs113140139	120217286	A	AGTGTGTGTGT	0.47	0.94	-0.0126	0.00212	3.72e-09	NA	NA	NA
6	124763559	124954985	6:124897878:G:T	rs520478	124897878	G	T	0.3	0.98	0.0144	0.00227	3.7e-10	NA	NA	NA
6	12882524	13211457	6:13180454:C:T	rs11757278	13180454	C	T	0.31	1	-0.0141	0.00223	4.29e-10	NA	NA	NA
6	125808367	126384476	6:126090277:C:T	rs1159974	126090277	C	T	0.53	1	0.0153	0.00206	2.1e-13	NA	NA	NA
6	126541552	127776600	6:127440047:C:T	rs577721086	127440047	C	T	0.05	0.97	0.0371	0.00476	9.11e-18	0.0321	0.00488	2.18e-12
6	126541552	127776600	6:127443135:C:CTG	rs71543110	127443135	C	CTG	0.48	1	-0.013	0.00206	2.34e-14	-0.01	0.00211	6.4e-09
6	143085596	143248161	6:143186572:G:GA	6:143186572:G:GA	143186572	G	GA	0.49	0.99	-0.0125	0.00206	2.13e-09	NA	NA	NA
6	153349709	153542850	6:153478557:A:G	rs678278	153478557	A	G	0.47	1	0.0125	0.00206	1.78e-09	NA	NA	NA
6	154192108	154461737	6:154333183:C:T	rs9478496	154333183	C	T	0.16	0.99	0.0178	0.00278	2.59e-10	NA	NA	NA
6	162930993	163372539	6:163009030:A:T	rs13210756	163009030	A	T	0.13	0.96	-0.0207	0.00313	5.95e-11	NA	NA	NA
6	14388437	14644302	6:14573063:A:G	rs9296938	14573063	A	G	0.25	1	-0.0137	0.00238	1.07e-08	NA	NA	NA
6	15066436	15564831	6:15219949:C:CAAAACA	rs112553547	15219949	C	CAAAACA	0.86	0.99	0.0167	0.00296	2.07e-08	NA	NA	NA
6	18712422	19431082	6:19128366:G:T	rs72828557	19128366	G	T	0.82	0.99	-0.0148	0.00269	2.27e-08	NA	NA	NA
6	19673143	19826305	6:19724989:C:T	rs6909668	19724989	C	T	0.41	0.98	-0.0122	0.0021	6.38e-09	NA	NA	NA
6	19830020	19857836	6:19839415:C:T	rs41271299	19839415	C	T	0.95	1	-0.0306	0.00464	6.57e-11	NA	NA	NA
6	20416192	21024361	6:20488897:A:G	rs1322842	20488897	A	G	0.39	0.99	0.012	0.00212	2.27e-08	NA	NA	NA
7	1353444	1482344	7:1380226:C:T	rs1106296	1380226	C	T	0.34	1	-0.0132	0.00217	1.66e-09	NA	NA	NA
7	50422963	50877139	7:50564204:G:T	rs3807566	50564204	G	T	0.56	0.99	0.0138	0.00208	4.86e-11	NA	NA	NA
7	68780288	70108511	7:70041756:T:TTAA	rs201998788	70041756	T	TTAA	0.41	0.99	0.0151	0.0021	1.02e-12	NA	NA	NA
7	71403472	71872613	7:71586211:A:T	rs860001	71586211	A	T	0.66	0.99	0.0144	0.00219	7.97e-11	NA	NA	NA
7	74015262	75201523	7:75050086:C:T	rs236660	75050086	C	T	0.57	0.93	0.02	0.00216	3.64e-20	NA	NA	NA
7	76391199	77008847	7:76631727:A:G	rs7787384	76631727	A	G	0.83	0.96	-0.0217	0.00276	3.63e-15	NA	NA	NA
7	77664349	77893205	7:77827064:G:GA	rs3840590	77827064	G	GA	0.65	0.98	0.014	0.00217	1.73e-10	NA	NA	NA
7	78094593	78231849	7:78141093:T:TA	7:78141093:T:TA	78141093	T	TA	0.26	0.99	0.0137	0.00234	6.7e-09	NA	NA	NA
7	92065438	92450293	7:92253972:A:G	rs10269774	92253972	A	G	0.32	1	0.015	0.0022	1.48e-11	NA	NA	NA
7	98448842	99950801	7:99023246:C:G	rs28457808	99023246	C	G	0.84	1	0.0201	0.00279	1.07e-12	NA	NA	NA
7	103400621	103548135	7:103416541:A:C	rs12375196	103416541	A	C	0.42	0.99	0.0147	0.00209	3.21e-12	NA	NA	NA
7	1793263	2301135	7:1872921:C:T	rs4721089	1872921	C	T	0.22	1	-0.0151	0.00251	2.52e-09	NA	NA	NA
7	104412768	105116853	7:104587323:G:T	rs2470946	104587323	G	T	0.6	1	-0.0136	0.0021	1.19e-10	NA	NA	NA
7	112728007	113290504	7:113035833:C:T	rs1524445	113035833	C	T	0.58	0.98	0.0149	0.0021	2.25e-12	NA	NA	NA
7	114013488	115315096	7:114559359:A:G	rs13241812	114559359	A	G	0.082	0.99	-0.0228	0.00376	7.87e-11	NA	NA	NA
7	121936298	122019598	7:121957582:A:T	rs28452470	121957582	A	T	0.37	0.99	0.0149	0.00214	5.38e-12	NA	NA	NA
7	132877988	133777064	7:133471926:C:CT	rs369597858	133471926	C	CT	0.15	0.95	-0.0162	0.00292	2.97e-08	NA	NA	NA
7	147557109	147754561	7:147676877:A:G	rs6965400	147676877	A	G	0.61	0.99	0.0131	0.00212	9.46e-10	NA	NA	NA
7	150503341	150873363	7:150684390:C:CAAA	7:150684390:C:CAAA	150684390	C	CAAA	0.61	0.94	0.0136	0.00218	6.89e-10	0.0128	0.00218	5.83e-09
7	150503341	150873363	7:150798980:A:G	rs749319	150798980	A	G	0.3	0.99	0.0153	0.00225	1.75e-11	0.0146	0.00226	1.48e-10
7	2567404	2932827	7:2878103:A:G	rs1182172	2878103	A	G	0.3	1	-0.0161	0.00225	4.56e-13	NA	NA	NA
7	3070300	3236543	7:3125220:C:T	rs4722398	3125220	C	T	0.86	1	-0.017	0.003	2.03e-08	NA	NA	NA
7	5416609	6195379	7:5539725:T:TA	rs35585441	5539725	T	TA	0.17	0.82	0.0181	0.00305	4.36e-09	NA	NA	NA
7	25614058	26610807	7:25895685:C:T	rs12666961	25895685	C	T	0.2	0.99	0.0128	0.00259	9.1e-08	0.0132	0.00259	4.69e-08
7	25614058	26610807	7:26423245:A:AT	7:26423245:A:AT	26423245	A	AT	0.29	0.97	0.0148	0.0023	1.98e-10	0.0151	0.0023	9.27e-11
7	32247311	32458821	7:32378979:A:G	rs215669	32378979	A	G	0.61	0.99	-0.0147	0.00212	7.38e-12	NA	NA	NA
7	39137040	39617900	7:39403859:C:CT	7:39403859:C:CT	39403859	C	CT	0.24	0.91	-0.0157	0.00253	8.27e-10	NA	NA	NA
7	49285761	49634212	7:49616203:A:G	rs10269783	49616203	A	G	0.39	1	0.0113	0.00211	1.97e-08	NA	NA	NA
8	14026930	14509298	8:14207321:C:T	rs1559900	14207321	C	T	0.71	1	-0.0158	0.00227	5.73e-12	NA	NA	NA
8	67415087	68552652	8:68195769:C:T	rs7841468	68195769	C	T	0.28	1	0.0136	0.00228	3.61e-09	NA	NA	NA
8	73352415	73816174	8:73443198:G:T	rs12679106	73443198	G	T	0.29	1	0.0224	0.00228	2.12e-22	NA	NA	NA
8	76292967	77373143	8:76660225:A:G	rs2596121	76660225	A	G	0.41	0.99	-0.0159	0.0021	7.7e-14	-0.0125	0.00217	1.07e-08
8	76292967	77373143	8:77224420:C:T	rs200119412	77224420	C	T	0.56	0.99	0.0169	0.00208	1.17e-15	0.0139	0.00215	1.62e-10
8	78164483	79567255	8:78876167:C:G	rs4739184	78876167	C	G	0.63	1	-0.0119	0.00213	3.33e-08	NA	NA	NA
8	95286641	95801869	8:95571602:A:G	rs10104041	95571602	A	G	0.28	1	-0.0147	0.00228	1.19e-11	NA	NA	NA
8	116393128	117131332	8:116551405:C:G	rs11778934	116551405	C	G	0.47	1	0.014	0.00207	2.38e-11	0.0142	0.00207	9.55e-12
8	116393128	117131332	8:116671848:A:G	rs4876611	116671848	A	G	0.28	1	-0.0179	0.00229	8.03e-15	-0.0182	0.00229	3.24e-15
8	118811613	119083405	8:118884738:T:TA	rs754601466	118884738	T	TA	0.11	0.98	0.0207	0.00337	1.14e-09	NA	NA	NA
8	142610211	142717157	8:142617096:G:T	rs11782074	142617096	G	T	0.61	0.97	-0.0145	0.00215	2.12e-11	NA	NA	NA
8	143263221	143527909	8:143300279:A:G	rs4072917	143300279	A	G	0.47	0.99	0.0134	0.00207	1.53e-10	NA	NA	NA
8	23211825	23481686	8:23364378:A:G	rs34297248	23364378	A	G	0.2	1	-0.0166	0.00257	1.56e-10	NA	NA	NA
8	25557003	25781470	8:25664336:A:T	rs13249650	25664336	A	T	0.44	0.99	0.0115	0.00208	3.91e-08	NA	NA	NA
8	27057124	27329127	8:27261138:C:G	rs117176448	27261138	C	G	0.9	1	-0.0246	0.0035	3.08e-12	NA	NA	NA
8	30540935	31076220	8:30863938:C:T	rs10954772	30863938	C	T	0.69	0.98	-0.0173	0.00223	1.39e-14	NA	NA	NA
8	32171540	32458843	8:32400115:C:T	rs7826312	32400115	C	T	0.59	0.99	0.0116	0.0021	4.15e-08	NA	NA	NA
8	38013429	38472372	8:38329650:C:T	rs36061954	38329650	C	T	0.6	1	-0.0122	0.0021	3.61e-09	NA	NA	NA
8	42476963	48072792	8:43071838:C:T	rs35894137	43071838	C	T	0.92	1	0.021	0.00376	3.32e-08	NA	NA	NA
8	64315627	65273478	8:64702385:A:T	rs13264909	64702385	A	T	0.57	1	0.014	0.00208	8.26e-12	NA	NA	NA
9	10964927	11992580	9:11832373:A:T	rs12376446	11832373	A	T	0.64	1	0.0131	0.00215	1.51e-09	NA	NA	NA
9	81187582	81427469	9:81370555:A:G	rs10780248	81370555	A	G	0.56	1	-0.0131	0.00208	4.25e-10	NA	NA	NA
9	88619978	89027538	9:88915566:A:T	rs4877313	88915566	A	T	0.78	1	0.0135	0.00248	1.61e-09	NA	NA	NA
9	91874864	92275114	9:92178472:A:T	rs3949781	92178472	A	T	0.54	0.99	0.0127	0.00208	1.21e-09	NA	NA	NA
9	94166045	94343986	9:94186527:A:T	rs12001634	94186527	A	T	0.34	1	-0.0143	0.00218	8.57e-11	NA	NA	NA
9	95931328	96631981	9:96395221:G:GCTGT	rs34696009	96395221	G	GCTGT	0.32	0.98	0.0125	0.00222	2.33e-08	NA	NA	NA
9	101984760	103394091	9:102119090:A:G	rs12551906	102119090	A	G	0.31	0.99	-0.0139	0.00224	8.16e-10	-0.013	0.00225	1.09e-08
9	101984760	103394091	9:103122197:G:T	rs2417176	103122197	G	T	0.31	1	0.0146	0.00222	7.36e-11	0.0137	0.00222	9.84e-10
9	111594187	111978048	9:111958746:C:G	rs2417998	111958746	C	G	0.29	0.99	0.0143	0.00227	4.13e-10	NA	NA	NA
9	122623997	122802186	9:122654933:A:T	rs139887373	122654933	A	T	0.099	0.96	0.0197	0.00351	2.91e-08	NA	NA	NA
9	122884394	123016594	9:122957315:A:T	rs1019240	122957315	A	T	0.36	0.99	-0.0137	0.00215	2.75e-10	NA	NA	NA
9	124549237	124679371	9:124627012:A:G	rs6478538	124627012	A	G	0.32	1	0.0126	0.0022	1.49e-08	NA	NA	NA
9	14576674	14834488	9:14746008:T:TCTC	rs143842859	14746008	T	TCTC	0.38	0.97	0.0119	0.00214	3.29e-08	NA	NA	NA
9	126177694	126781167	9:126586563:A:C	rs1752169	126586563	A	C	0.25	1	0.0162	0.00238	1.49e-11	NA	NA	NA
9	129078837	129583563	9:129408290:C:T	rs7027304	129408290	C	T	0.35	0.99	-0.0124	0.00217	1.75e-08	NA	NA	NA
9	130900199	131424396	9:131026108:A:G	rs113132247	131026108	A	G	0.15	0.99	0.0162	0.00287	2.45e-08	NA	NA	NA
9	15327584	16103066	9:15880555:A:G	rs10756713	15880555	A	G	0.56	0.99	0.0165	0.00208	3.67e-15	NA	NA	NA
9	16711247	16810765	9:16712247:A:T	rs10962547	16712247	A	T	0.17	0.99	0.0181	0.00274	7.15e-11	NA	NA	NA
9	27747698	27937785	9:27801795:A:AT	rs538076623	27801795	A	AT	0.51	0.92	0.0123	0.00214	1.23e-08	NA	NA	NA
9	28383540	28602575	9:28414625:C:T	rs17770336	28414625	C	T	0.68	1	-0.0224	0.00219	3.24e-24	NA	NA	NA
9	29349850	31115029	9:29623032:C:T	rs1564558	29623032	C	T	0.52	0.97	-0.0116	0.00209	1.29e-08	-0.0115	0.00209	1.84e-08
9	29349850	31115029	9:30823761:A:G	rs16916303	30823761	A	G	0.88	0.98	0.0179	0.0032	2.95e-08	0.0177	0.0032	3.97e-08
9	33663300	34702352	9:34516742:C:CTTTTCT	rs543113261	34516742	C	CTTTTCT	0.72	0.94	0.0135	0.00237	1.63e-08	NA	NA	NA
9	36934034	37389095	9:37081301:A:G	rs7034554	37081301	A	G	0.63	1	0.0131	0.00213	9.24e-10	NA	NA	NA
10	16715852	16853229	10:16750948:C:CTT	rs35475612	16750948	C	CTT	0.31	0.99	-0.0155	0.00223	1.9e-12	NA	NA	NA
10	77195953	77719132	10:77659733:A:G	rs11594905	77659733	A	G	0.14	1	0.017	0.003	1.84e-08	NA	NA	NA
10	80902421	81019948	10:80925384:T:TG	rs55734941	80925384	T	TG	0.57	1	0.0127	0.00208	1.45e-09	NA	NA	NA
10	87317425	87699244	10:87490850:A:G	rs17399739	87490850	A	G	0.93	1	-0.0237	0.00406	6.99e-09	NA	NA	NA
10	87990690	88326972	10:88030441:C:T	rs10887571	88030441	C	T	0.55	0.98	-0.0124	0.00208	1.11e-09	NA	NA	NA
10	93340204	94479355	10:94085474:A:G	rs2245994	94085474	A	G	0.34	0.99	-0.0129	0.00218	3.84e-09	NA	NA	NA
10	99693970	100051681	10:99778226:A:G	rs2439823	99778226	A	G	0.45	0.99	-0.0181	0.00207	4.45e-18	NA	NA	NA
10	102389727	102600003	10:102420171:A:G	rs72838588	102420171	A	G	0.39	0.98	0.0152	0.00213	1.25e-12	0.0176	0.00216	4.85e-16
10	102389727	102600003	10:102465253:C:T	rs36029912	102465253	C	T	0.051	1	0.0236	0.00468	5.84e-07	0.0302	0.00475	2.7e-10
10	102625374	102774260	10:102626510:G:T	rs61873510	102626510	G	T	0.67	0.95	-0.0153	0.00224	1.64e-11	NA	NA	NA
10	103064722	105456696	10:104780038:A:G	rs11191517	104780038	A	G	0.077	1	0.0232	0.00385	9.16e-13	NA	NA	NA
10	115788273	116038239	10:115976570:C:T	rs11196657	115976570	C	T	0.24	1	0.0149	0.00243	1.25e-09	NA	NA	NA
10	21574028	22658778	10:21872913:C:T	rs7894565	21872913	C	T	0.31	1	0.0221	0.00223	8.28e-23	NA	NA	NA
10	118528819	118897767	10:118777371:C:T	rs10787738	118777371	C	T	0.75	0.97	-0.0166	0.0024	6.97e-12	NA	NA	NA
10	125178184	125275226	10:125232995:A:T	rs705158	125232995	A	T	0.24	0.99	0.0138	0.0024	1.57e-08	NA	NA	NA
10	133866500	134038177	10:133978962:C:T	rs2172131	133978962	C	T	0.58	1	-0.0131	0.00209	4.86e-10	NA	NA	NA
10	26891623	27915308	10:27515564:C:T	rs12783917	27515564	C	T	0.92	0.99	-0.0214	0.00385	3.72e-08	NA	NA	NA
10	32724776	33707415	10:33461248:C:T	rs145952040	33461248	C	T	0.04	0.94	0.032	0.00542	5.13e-09	NA	NA	NA
10	33915521	34145220	10:33957467:A:T	rs12416587	33957467	A	T	0.16	1	0.0172	0.00282	1.59e-09	NA	NA	NA
10	34554237	35170081	10:34926653:A:C	rs11009844	34926653	A	C	0.71	1	-0.0129	0.00227	1.92e-08	NA	NA	NA
10	36205905	36245497	10:36230921:C:T	rs1571136	36230921	C	T	0.42	1	-0.0119	0.00208	1.55e-08	NA	NA	NA
10	61788923	61936950	10:61842645:C:T	rs7070670	61842645	C	T	0.67	0.98	0.0123	0.0022	2.86e-08	NA	NA	NA
10	74378800	76743568	10:75519691:A:C	rs35972789	75519691	A	C	0.037	1	-0.0321	0.00542	4.53e-09	-0.0379	0.0055	8.65e-12
10	74378800	76743568	10:75580042:C:T	rs7098444	75580042	C	T	0.42	1	-0.0109	0.00208	2.06e-07	-0.0133	0.00211	4.23e-10
11	8344656	9085101	11:8694830:A:G	rs10128597	8694830	A	G	0.27	0.99	-0.0184	0.00232	3.24e-15	NA	NA	NA
11	64772101	68018815	11:65286516:A:C	rs7931311	65286516	A	C	0.78	0.98	-0.0163	0.0025	5.07e-12	-0.0145	0.00251	5.15e-10
11	64772101	68018815	11:65896926:A:ATAT	11:65896926:A:ATAT	65896926	A	ATAT	0.23	0.96	0.0152	0.00248	1.17e-09	0.0154	0.00251	1.49e-09
11	64772101	68018815	11:66292363:T:TAA	11:66292363:T:TAA	66292363	T	TAA	0.066	0.97	-0.0351	0.0042	1.29e-16	-0.0391	0.00436	6.29e-19
11	64772101	68018815	11:66341451:A:G	rs494865	66341451	A	G	0.5	1	-0.00779	0.00206	0.000157	-0.0144	0.00215	2.96e-11
11	84612104	85561438	11:84790528:A:ATT	11:84790528:A:ATT	84790528	A	ATT	0.53	0.96	-0.0145	0.0021	1.03e-11	NA	NA	NA
11	89249170	90803121	11:89922417:A:G	rs61903695	89922417	A	G	0.74	1	-0.0153	0.00236	1.57e-10	NA	NA	NA
11	110226341	110701980	11:110646886:T:TG	rs533688444	110646886	T	TG	0.85	0.98	-0.0163	0.00293	3.47e-08	NA	NA	NA
11	113115100	113431486	11:113234679:C:T	rs719802	113234679	C	T	0.61	1	-0.0139	0.00211	8.02e-11	NA	NA	NA
11	114931610	115300428	11:115044850:A:C	rs1048932	115044850	A	C	0.41	1	-0.0126	0.00209	2.13e-09	NA	NA	NA
11	116533026	117175922	11:116781545:A:C	rs11216183	116781545	A	C	0.092	1	0.0237	0.00357	4.93e-11	NA	NA	NA
11	118900262	119211583	11:118941596:A:G	rs7925100	118941596	A	G	0.4	1	0.0141	0.0021	2.82e-11	NA	NA	NA
11	121807868	121972799	11:121922587:A:G	rs11218510	121922587	A	G	0.4	1	-0.0121	0.0021	1.27e-08	NA	NA	NA
11	122678481	122778958	11:122752954:C:T	rs11603783	122752954	C	T	0.25	0.99	0.0158	0.0024	7.38e-11	NA	NA	NA
11	13207412	13371535	11:13346294:C:T	rs11824092	13346294	C	T	0.64	0.99	0.0157	0.00215	5.32e-13	NA	NA	NA
11	130697447	130895976	11:130817579:A:T	rs7940866	130817579	A	T	0.49	0.99	0.0138	0.00207	4.12e-11	NA	NA	NA
11	131429512	131506750	11:131465127:C:T	rs12365660	131465127	C	T	0.51	0.98	0.0119	0.00207	1.47e-08	NA	NA	NA
11	132526512	132718516	11:132652554:A:G	rs11223204	132652554	A	G	0.56	0.99	-0.0137	0.00208	5.93e-11	NA	NA	NA
11	133106649	133298437	11:133221987:A:C	rs10894670	133221987	A	C	0.55	0.99	-0.0116	0.00207	2.44e-08	NA	NA	NA
11	134402444	134627551	11:134601012:G:T	rs12364470	134601012	G	T	0.17	1	0.0188	0.00277	1.64e-11	NA	NA	NA
11	27223030	28443179	11:27679916:C:T	rs6265	27679916	C	T	0.81	1	0.0332	0.00263	6.31e-37	0.0243	0.00278	1.44e-18
11	27223030	28443179	11:27709630:C:G	rs61888762	27709630	C	G	0.68	1	-0.0293	0.0022	4.04e-40	-0.0227	0.00233	4.16e-22
11	28651116	29495608	11:29229502:A:AT	rs535010879	29229502	A	AT	0.42	0.94	-0.0137	0.00215	3.16e-10	NA	NA	NA
11	30144730	30687202	11:30430332:C:G	rs7942037	30430332	C	G	0.36	1	-0.0192	0.00214	5.81e-19	NA	NA	NA
11	42964901	43562500	11:43532201:C:T	rs4755713	43532201	C	T	0.39	1	0.0137	0.00211	1.4e-10	NA	NA	NA
11	43592010	43880540	11:43692423:A:G	rs59227842	43692423	A	G	0.69	0.98	-0.0218	0.00224	5.93e-22	NA	NA	NA
11	43881238	43956081	11:43934592:C:T	rs7115013	43934592	C	T	0.56	1	0.0127	0.00207	1.41e-09	NA	NA	NA
11	45734802	51594061	11:46042625:A:AAG	rs376239944	46042625	A	AAG	0.92	0.94	0.0207	0.00388	9.82e-08	0.0275	0.00391	3.24e-12
11	45734802	51594061	11:47527195:C:CA	11:47527195:C:CA	47527195	C	CA	0.4	0.89	-0.0207	0.00222	5.49e-21	-0.0157	0.00235	7.67e-12
11	45734802	51594061	11:47723540:A:G	rs7117115	47723540	A	G	0.56	0.98	0.023	0.0021	1.6e-27	0.0198	0.00222	1.12e-18
12	861641	1078894	12:991306:A:G	rs55726687	991306	A	G	0.21	1	0.0223	0.00252	1.75e-18	NA	NA	NA
12	56259170	56815563	12:56497903:C:T	rs3759094	56497903	C	T	0.66	0.99	0.0155	0.00218	2.09e-12	NA	NA	NA
12	61923857	62400834	12:62263645:A:C	rs1031582	62263645	A	C	0.24	1	-0.012	0.00242	1.85e-08	NA	NA	NA
12	69581404	69795086	12:69681101:A:T	rs317656	69681101	A	T	0.73	1	-0.0129	0.00231	3.11e-08	NA	NA	NA
12	89687509	90910765	12:89771903:C:T	rs704061	89771903	C	T	0.45	1	0.0173	0.00207	1.13e-16	0.0172	0.00207	1.74e-16
12	89687509	90910765	12:90477383:C:CTTT	12:90477383:C:CTTT	90477383	C	CTTT	0.5	0.98	-0.0135	0.00207	6.18e-11	-0.0134	0.00207	9.44e-11
12	91030331	91551399	12:91219527:G:GA	rs376890574	91219527	G	GA	0.36	0.97	-0.0127	0.00217	6.88e-09	NA	NA	NA
12	97373901	97639919	12:97584357:C:T	rs55966114	97584357	C	T	0.81	0.99	-0.016	0.00261	1.28e-09	NA	NA	NA
12	103484848	103783238	12:103680717:C:CA	rs34697864	103680717	C	CA	0.74	0.91	0.0189	0.00247	4.6e-14	NA	NA	NA
12	108171143	108504231	12:108417780:C:G	rs61217499	108417780	C	G	0.22	0.98	-0.0179	0.0025	1.31e-12	NA	NA	NA
12	108513301	108647846	12:108618630:C:T	rs3764002	108618630	C	T	0.74	1	0.0178	0.00234	4.64e-14	NA	NA	NA
12	110264703	111303242	12:110719192:C:G	rs3026433	110719192	C	G	0.77	1	-0.0154	0.00244	4.94e-10	NA	NA	NA
12	2043727	2177265	12:2159556:A:G	rs2108635	2159556	A	G	0.66	0.99	-0.0133	0.00218	1.69e-09	NA	NA	NA
12	114196243	114742242	12:114427880:A:G	rs77560415	114427880	A	G	0.068	1	-0.0236	0.00409	1.12e-08	NA	NA	NA
12	116365546	116755600	12:116450006:C:T	rs7962636	116450006	C	T	0.65	0.99	-0.0131	0.00216	2.18e-09	NA	NA	NA
12	120145824	121731804	12:120867798:A:G	rs76929617	120867798	A	G	0.96	0.99	0.0418	0.00529	5.1e-15	0.0419	0.00529	4.31e-15
12	120145824	121731804	12:121669268:C:T	rs77289077	121669268	C	T	0.87	1	-0.0177	0.0031	1.95e-09	-0.0178	0.0031	1.65e-09
12	121905358	124245936	12:122462486:C:T	rs1169091	122462486	C	T	0.73	0.99	0.0149	0.00233	1.6e-13	0.0124	0.00236	6.59e-10
12	121905358	124245936	12:123024476:G:T	rs147730268	123024476	G	T	0.91	0.95	0.0291	0.0037	1.6e-16	0.0262	0.00374	5.55e-13
12	133075177	133841526	12:133465870:C:CA	rs140117476	133465870	C	CA	0.69	0.99	-0.0154	0.00223	9.36e-12	NA	NA	NA
12	4315171	4409224	12:4384844:G:T	rs76895963	4384844	G	T	0.021	0.82	0.0575	0.00792	7.86e-17	NA	NA	NA
12	14317339	14771729	12:14415382:A:G	rs150460514	14415382	A	G	0.2	0.99	-0.0147	0.00258	1.72e-08	NA	NA	NA
12	16424160	16633370	12:16472759:A:G	rs11056876	16472759	A	G	0.8	0.99	-0.0147	0.00256	1.34e-08	NA	NA	NA
12	23985029	24125464	12:24059999:C:T	rs10842239	24059999	C	T	0.12	1	0.0181	0.00317	8.3e-09	NA	NA	NA
12	41694765	42115499	12:41887940:C:T	rs1458156	41887940	C	T	0.51	0.99	-0.0166	0.00206	1.32e-15	NA	NA	NA
12	49704661	50293478	12:50263148:A:G	rs7132908	50263148	A	G	0.38	1	0.0247	0.00212	5.32e-31	NA	NA	NA
12	53604496	54585330	12:54418166:A:G	rs894736	54418166	A	G	0.64	0.99	-0.0171	0.00215	2.3e-15	NA	NA	NA
13	27896767	28190508	13:28012527:A:G	rs9512696	28012527	A	G	0.34	1	-0.0155	0.00218	1.83e-12	NA	NA	NA
13	86236717	86945835	13:86348555:A:G	rs1415401	86348555	A	G	0.25	0.99	-0.0147	0.0024	1.15e-09	NA	NA	NA
13	96132018	97414394	13:97047020:A:G	rs12877270	97047020	A	G	0.44	0.98	0.015	0.00209	1.17e-12	NA	NA	NA
13	99089040	99264357	13:99122570:A:AG	rs796511002	99122570	A	AG	0.57	0.96	0.0132	0.00212	6.1e-10	NA	NA	NA
13	107818097	107886919	13:107854612:C:T	rs9888533	107854612	C	T	0.46	0.97	-0.0118	0.0021	2.34e-08	NA	NA	NA
13	109815465	110006672	13:109857398:T:TA	13:109857398:T:TA	109857398	T	TA	0.49	0.98	-0.0142	0.00207	8.11e-12	NA	NA	NA
13	111667259	112082434	13:111982615:A:G	rs1886558	111982615	A	G	0.39	0.98	0.0136	0.00213	2.8e-10	NA	NA	NA
13	112129448	112319986	13:112188236:C:T	rs2528787	112188236	C	T	0.63	0.98	0.0142	0.00214	5.41e-11	NA	NA	NA
13	30987653	31057925	13:31042452:G:T	rs11842871	31042452	G	T	0.74	1	0.0151	0.00234	1.97e-10	NA	NA	NA
13	32988794	33509734	13:33381721:C:T	rs56399737	33381721	C	T	0.55	0.99	0.0125	0.00208	1.61e-09	NA	NA	NA
13	40715479	40847595	13:40787036:C:G	rs61954177	40787036	C	G	0.33	0.99	0.014	0.0022	5.77e-11	NA	NA	NA
13	53815452	59647551	13:54107352:A:G	rs9568867	54107352	A	G	0.13	0.98	0.0263	0.0031	4.01e-17	0.0295	0.00311	5.56e-21
13	53815452	59647551	13:54508367:A:G	rs1458260	54508367	A	G	0.15	0.99	0.0176	0.00292	2.17e-09	0.0189	0.00292	1.53e-10
13	53815452	59647551	13:54695928:A:C	rs7985834	54695928	A	C	0.88	0.99	-0.0212	0.00313	2.27e-11	-0.022	0.00313	3.55e-12
13	53815452	59647551	13:59288619:A:G	rs28858129	59288619	A	G	0.18	0.98	-0.0191	0.0027	2.02e-12	-0.0194	0.0027	9.96e-13
13	64619998	65200875	13:64810125:C:CTTT	13:64810125:C:CTTT	64810125	C	CTTT	0.51	1	0.012	0.00206	9.29e-09	NA	NA	NA
13	65355877	66198730	13:65457651:A:G	rs983391	65457651	A	G	0.23	1	-0.0137	0.00246	3.22e-08	NA	NA	NA
13	67114720	67710798	13:67492419:C:T	rs11841902	67492419	C	T	0.33	0.99	-0.013	0.00219	4.8e-09	NA	NA	NA
13	79492592	79690120	13:79580919:A:G	rs1441264	79580919	A	G	0.59	0.96	0.0185	0.00214	1.19e-17	NA	NA	NA
14	23677966	23833126	14:23755598:A:G	rs2295124	23755598	A	G	0.28	1	-0.0144	0.00229	5.7e-10	NA	NA	NA
14	88285338	88642335	14:88496897:C:T	rs10147393	88496897	C	T	0.32	1	0.0118	0.00221	3.44e-08	NA	NA	NA
14	93600402	94194959	14:94023972:A:G	rs6575340	94023972	A	G	0.64	0.99	0.0176	0.00214	4.2e-16	NA	NA	NA
14	99655556	100012046	14:99700080:C:T	rs4082793	99700080	C	T	0.57	0.99	0.0127	0.00209	1.2e-09	0.0126	0.00209	1.49e-09
14	99655556	100012046	14:99735995:A:ATATT	rs562739993	99735995	A	ATATT	0.92	0.89	-0.0235	0.00408	1.28e-08	-0.0233	0.00408	1.67e-08
14	101092025	101244384	14:101186641:C:T	rs11160601	101186641	C	T	0.91	0.98	-0.0212	0.00359	4.62e-09	NA	NA	NA
14	101374425	101534756	14:101531854:A:G	rs61992671	101531854	A	G	0.51	0.92	0.0149	0.00215	5.61e-12	NA	NA	NA
14	101994598	102529395	14:102283305:A:T	rs34734662	102283305	A	T	0.07	0.97	-0.0253	0.00411	1.08e-09	NA	NA	NA
14	102875504	103635237	14:103251452:G:T	rs12880641	103251452	G	T	0.66	1	-0.0155	0.00217	1.54e-12	NA	NA	NA
14	103747844	104622383	14:104155402:G:GGT	rs142169554	104155402	G	GGT	0.71	0.99	-0.0146	0.00227	1.07e-10	NA	NA	NA
14	25662680	26078514	14:25936118:G:GT	rs147347708	25936118	G	GT	0.73	0.99	0.0204	0.00233	8.92e-20	NA	NA	NA
14	29442782	29901215	14:29718644:A:AT	rs35831632	29718644	A	AT	0.64	1	0.0176	0.00215	6.14e-16	NA	NA	NA
14	33256891	33360973	14:33292743:A:C	rs2239647	33292743	A	C	0.45	1	0.0138	0.00207	4.04e-11	NA	NA	NA
14	46776783	47454632	14:47306418:A:G	rs4900715	47306418	A	G	0.51	1	-0.013	0.00206	1.89e-10	NA	NA	NA
14	50511111	51290104	14:50655357:C:G	rs72681869	50655357	C	G	0.011	1	-0.0553	0.00982	2.49e-08	NA	NA	NA
14	56394047	56558257	14:56447778:G:T	rs1188171	56447778	G	T	0.47	1	-0.0115	0.00206	3.53e-08	NA	NA	NA
14	62233496	62498136	14:62360075:C:T	rs217669	62360075	C	T	0.27	1	0.016	0.00231	2.87e-12	NA	NA	NA
14	79657829	80174397	14:79916923:C:CA	14:79916923:C:CA	79916923	C	CA	0.22	0.99	0.026	0.00249	2.02e-25	NA	NA	NA
15	35458936	35945396	15:35837297:A:T	rs8024137	35837297	A	T	0.15	0.99	-0.0166	0.00287	1.13e-08	NA	NA	NA
15	67442078	68234869	15:67987293:G:T	rs10153031	67987293	G	T	0.6	0.99	0.0211	0.00212	1.88e-24	NA	NA	NA
15	72084651	74012947	15:73093991:C:T	rs7164727	73093991	C	T	0.33	1	-0.0151	0.00219	8.73e-12	NA	NA	NA
15	74551742	75934901	15:75443633:C:CAAAAAA	rs560547656	75443633	C	CAAAAAA	0.47	0.95	0.0121	0.00212	1.53e-08	NA	NA	NA
15	79363588	79475419	15:79403585:C:T	rs2870111	79403585	C	T	0.59	0.99	0.0135	0.0021	1.06e-10	NA	NA	NA
15	80885396	81086612	15:80989172:C:T	rs34769775	80989172	C	T	0.7	1	0.0155	0.00225	1.06e-11	NA	NA	NA
15	82426605	84065462	15:83561295:A:G	rs7169401	83561295	A	G	0.49	1	0.0115	0.00206	3.37e-08	NA	NA	NA
15	84183967	85451587	15:84557450:A:C	rs17296856	84557450	A	C	0.72	1	0.0144	0.00229	5.36e-10	NA	NA	NA
15	92541831	92576874	15:92574321:A:C	rs72757416	92574321	A	C	0.78	0.97	0.0161	0.00252	2.64e-10	NA	NA	NA
15	95240143	95284367	15:95274349:A:G	rs11073383	95274349	A	G	0.49	0.99	-0.0117	0.00207	2.09e-08	NA	NA	NA
15	99161293	99290638	15:99233561:G:GAC	rs57066717	99233561	G	GAC	0.72	0.99	0.0152	0.0023	7.63e-11	NA	NA	NA
15	36279907	36531240	15:36391965:C:T	rs11636611	36391965	C	T	0.5	1	-0.0134	0.00206	1.15e-10	NA	NA	NA
15	46221175	46619157	15:46586088:C:T	rs7183417	46586088	C	T	0.57	1	-0.0123	0.00208	5.52e-09	NA	NA	NA
15	50936718	52441558	15:51754451:C:T	rs6493498	51754451	C	T	0.55	1	-0.014	0.00208	2.58e-11	NA	NA	NA
15	53029800	53264094	15:53156672:A:G	rs2247401	53156672	A	G	0.27	0.99	0.0141	0.00234	2.52e-09	NA	NA	NA
15	54626895	56317609	15:55637120:G:T	rs8032384	55637120	G	T	0.98	0.99	0.0475	0.00816	8.34e-09	NA	NA	NA
15	56786114	57643663	15:57120989:A:G	rs1657930	57120989	A	G	0.81	1	-0.0154	0.00261	5.14e-09	NA	NA	NA
15	60861344	60985270	15:60918103:A:T	rs339985	60918103	A	T	0.55	1	-0.0123	0.00207	4.32e-09	NA	NA	NA
15	61906357	62377396	15:62367013:C:T	rs72749772	62367013	C	T	0.019	0.99	-0.0424	0.00767	4.11e-08	NA	NA	NA
16	209764	566561	16:407604:A:C	rs11862944	407604	A	C	0.65	0.99	0.0146	0.00216	2.27e-11	NA	NA	NA
16	27941252	28018907	16:28009243:C:T	rs34494330	28009243	C	T	0.45	0.99	0.0108	0.00207	4.01e-08	NA	NA	NA
16	28295068	29028425	16:28704506:A:ATTT	16:28704506:A:ATTT	28704506	A	ATTT	0.4	0.98	0.0285	0.00213	1.42e-40	NA	NA	NA
16	29632995	31381596	16:29994922:C:T	rs3814883	29994922	C	T	0.52	0.99	-0.0283	0.00207	2.99e-42	-0.0266	0.00208	5.65e-37
16	29632995	31381596	16:31025641:C:T	rs34898535	31025641	C	T	0.62	1	0.0201	0.00213	2.17e-22	0.0173	0.00214	3.96e-17
16	53404716	53963527	16:53756885:A:G	rs76488452	53756885	A	G	0.95	1	-0.016	0.00464	0.000692	-0.0369	0.00469	6.3e-15
16	53404716	53963527	16:53806453:A:G	rs56094641	53806453	A	G	0.6	1	-0.0642	0.0021	3.27e-205	-0.0666	0.00212	9.91e-216
16	69541478	73123226	16:69720803:G:GTAAA	rs10694251	69720803	G	GTAAA	0.41	0.99	-0.0212	0.0021	1.35e-23	-0.0218	0.00211	1.24e-24
16	69541478	73123226	16:70725815:C:T	rs936297	70725815	C	T	0.91	0.97	0.0211	0.0036	6.04e-09	0.0207	0.00361	1.38e-08
16	69541478	73123226	16:72233195:T:TA	16:72233195:T:TA	72233195	T	TA	0.87	0.98	0.0215	0.00308	5.31e-12	0.023	0.0031	1.75e-13
16	69541478	73123226	16:73095430:A:AAC	rs747489841	73095430	A	AAC	0.64	0.98	-0.0143	0.00216	6.5e-11	-0.0138	0.00217	3.02e-10
16	73589714	73807944	16:73605132:A:AT	rs11403987	73605132	A	AT	0.55	0.99	0.0127	0.00207	1.5e-09	NA	NA	NA
16	76627424	76991360	16:76703755:G:T	rs55873693	76703755	G	T	0.82	1	-0.0156	0.0027	1.07e-08	NA	NA	NA
16	81448060	81553640	16:81534790:C:T	rs2925979	81534790	C	T	0.7	1	-0.00878	0.00225	9.36e-09	NA	NA	NA
16	81666360	81813255	16:81722413:C:T	rs12926506	81722413	C	T	0.83	0.99	0.0172	0.00276	6.39e-10	NA	NA	NA
16	82415153	82526530	16:82448195:C:G	rs11150461	82448195	C	G	0.27	0.99	0.0147	0.00232	4.32e-10	NA	NA	NA
16	2001623	3009119	16:2160503:G:T	rs71385734	2160503	G	T	0.17	0.99	-0.0289	0.00277	3.58e-25	-0.0287	0.00277	6.75e-25
16	2001623	3009119	16:2787062:A:C	rs181179291	2787062	A	C	0.99	0.97	-0.0629	0.00996	3.95e-10	-0.062	0.00996	7.38e-10
16	82730804	83064254	16:82872628:C:G	rs7206608	82872628	C	G	0.68	1	-0.0146	0.0022	4.9e-11	NA	NA	NA
16	88981814	90287407	16:90080723:C:T	rs77733403	90080723	C	T	0.17	0.99	-0.0171	0.00272	4.8e-10	NA	NA	NA
16	3968097	4046604	16:4014282:C:G	rs2238435	4014282	C	G	0.38	1	-0.0216	0.00212	4.84e-24	NA	NA	NA
16	4724450	5000536	16:4946794:A:C	rs12596053	4946794	A	C	0.43	1	0.0172	0.00208	2.65e-16	NA	NA	NA
16	9246243	9474028	16:9411693:C:T	rs113587645	9411693	C	T	0.5	0.98	0.0135	0.00208	1.13e-10	NA	NA	NA
16	9566038	9772545	16:9733731:A:C	rs35014268	9733731	A	C	0.73	0.99	-0.0146	0.00232	4.47e-10	NA	NA	NA
16	19379550	20266733	16:19942927:C:T	rs7204864	19942927	C	T	0.86	1	0.0208	0.00293	2.24e-12	0.0214	0.00294	5.1e-13
16	19379550	20266733	16:20253302:C:CAA	16:20253302:C:CAA	20253302	C	CAA	0.91	0.78	0.0223	0.00417	4.88e-08	0.0234	0.00417	1.26e-08
16	20346156	20442873	16:20380004:C:G	rs4780885	20380004	C	G	0.5	1	-0.0161	0.00206	8.49e-15	NA	NA	NA
16	24642099	25071350	16:24733751:C:T	rs13329943	24733751	C	T	0.27	0.99	-0.0189	0.00233	1.11e-15	NA	NA	NA
17	1693963	1921071	17:1846831:A:C	rs4516268	1846831	A	C	0.19	0.99	-0.0236	0.00261	2.6e-19	NA	NA	NA
17	31406984	31537630	17:31471175:C:CAAA	17:31471175:C:CAAA	31471175	C	CAAA	0.22	0.99	-0.0163	0.00251	1.31e-10	NA	NA	NA
17	34728365	35013905	17:34866546:C:T	rs2306593	34866546	C	T	0.51	1	0.0168	0.00206	7.38e-16	NA	NA	NA
17	39078744	39655962	17:39261560:A:T	rs349792	39261560	A	T	0.69	0.99	-0.0151	0.00224	1.69e-11	NA	NA	NA
17	40227564	41470457	17:40713071:C:T	rs12945575	40713071	C	T	0.75	1	-0.015	0.00238	4.32e-10	NA	NA	NA
17	42010695	42418823	17:42285460:A:ATTTTTTTTTT	17:42285460:A:ATTTTTTTTTT	42285460	A	ATTTTTTTTTT	0.29	0.97	0.015	0.00231	1.2e-10	NA	NA	NA
17	43459181	45257700	17:44191483:A:G	rs11653367	44191483	A	G	0.67	0.99	0.0197	0.0022	7.32e-19	NA	NA	NA
17	45348302	47211506	17:46270606:C:T	rs113866544	46270606	C	T	0.068	1	0.0337	0.0041	4.06e-16	0.0308	0.00412	1.47e-13
17	45348302	47211506	17:46684929:A:G	rs15689	46684929	A	G	0.75	1	0.0143	0.00238	2.5e-09	0.0139	0.00239	9.31e-09
17	45348302	47211506	17:47135875:A:G	rs68085814	47135875	A	G	0.3	1	-0.0136	0.00225	2.5e-09	-0.0131	0.00226	8.55e-09
17	52863264	52956257	17:52931737:A:G	rs56288810	52931737	A	G	0.79	0.99	-0.0158	0.00252	5.23e-10	NA	NA	NA
17	56037719	56236993	17:56107400:A:G	rs78506059	56107400	A	G	0.089	1	0.0199	0.00361	4.43e-08	NA	NA	NA
17	65761341	66265542	17:65854602:C:T	rs55931203	65854602	C	T	0.81	0.98	-0.0263	0.00267	1.19e-22	NA	NA	NA
17	3860050	4314622	17:3981148:C:G	rs8074454	3981148	C	G	0.33	1	0.0157	0.00219	1.65e-12	NA	NA	NA
17	73629200	74078797	17:73758241:A:G	rs72860361	73758241	A	G	0.85	0.98	-0.0153	0.00289	3.45e-08	NA	NA	NA
17	78429482	78834955	17:78449948:C:T	rs144443274	78449948	C	T	0.82	0.95	-0.021	0.00277	6.17e-14	-0.0166	0.00286	8.58e-09
17	78429482	78834955	17:78757626:A:G	rs11150745	78757626	A	G	0.68	1	0.0174	0.00221	6.79e-15	0.0141	0.00228	9.43e-10
17	79009519	79185629	17:79072594:A:C	rs9319615	79072594	A	C	0.45	1	0.014	0.00207	1.98e-11	NA	NA	NA
17	4694740	5472902	17:5317610:C:G	rs57977704	5317610	C	G	0.3	1	0.0134	0.00225	3.7e-09	NA	NA	NA
17	7061170	7260087	17:7096707:T:TC	17:7096707:T:TC	7096707	T	TC	0.42	0.97	0.0144	0.00211	1.36e-11	NA	NA	NA
17	7260660	7701063	17:7571752:G:T	rs78378222	7571752	G	T	0.013	0.96	0.0547	0.00945	1.02e-08	NA	NA	NA
17	9750211	9822716	17:9785283:C:G	rs7222664	9785283	C	G	0.33	1	0.0139	0.00219	2.91e-10	NA	NA	NA
17	11721202	12141569	17:11881356:A:G	rs117755721	11881356	A	G	0.029	1	-0.034	0.00616	4.41e-08	NA	NA	NA
17	21065720	21285673	17:21251092:C:CTGTAAAGAAA	rs55678940	21251092	C	CTGTAAAGAAA	0.5	0.9	0.0135	0.00217	8.28e-10	NA	NA	NA
17	27698078	29731562	17:29181220:A:AT	rs199661266	29181220	A	AT	0.73	1	0.0154	0.00232	5.82e-11	NA	NA	NA
18	1809367	1915051	18:1839601:A:T	rs8097672	1839601	A	T	0.85	0.99	-0.0184	0.00293	5.64e-10	NA	NA	NA
18	50156120	51063185	18:50441033:T:TAGA	rs5824977	50441033	T	TAGA	0.14	0.99	-0.0179	0.00299	3.2e-09	NA	NA	NA
18	52559938	53844896	18:53335512:A:T	rs11659764	53335512	A	T	0.053	0.99	-0.035	0.00463	6.82e-14	NA	NA	NA
18	57612074	59014763	18:57849023:A:G	rs12967135	57849023	A	G	0.23	1	0.049	0.00243	1.07e-89	0.0424	0.00251	1.59e-63
18	57612074	59014763	18:57955945:G:T	rs2331933	57955945	G	T	0.35	0.98	0.0289	0.00218	1.04e-39	0.0174	0.00225	2.31e-14
18	57612074	59014763	18:58033834:A:T	rs79566431	58033834	A	T	0.02	0.99	-0.108	0.00737	6.55e-48	-0.0936	0.00742	4.94e-36
18	63198565	63590941	18:63315068:C:G	rs1942834	63315068	C	G	0.31	1	0.0144	0.00222	1.37e-10	NA	NA	NA
18	69134182	69311047	18:69224478:A:T	rs8089514	69224478	A	T	0.37	0.98	0.0123	0.00216	1.97e-08	NA	NA	NA
18	2644292	2840633	18:2701762:A:C	rs612203	2701762	A	C	0.26	1	-0.0138	0.00234	5.9e-09	NA	NA	NA
18	12880220	13260925	18:13182325:A:T	rs35761930	13182325	A	T	0.82	0.98	-0.0148	0.00268	4.09e-08	NA	NA	NA
18	20331956	21599266	18:20707972:G:GT	rs79607252	20707972	G	GT	0.21	0.98	-0.0219	0.00253	1.12e-17	-0.0169	0.00258	9.68e-11
18	20331956	21599266	18:21109466:G:T	rs1652376	21109466	G	T	0.54	1	0.0238	0.00206	1.74e-30	0.0211	0.0021	1.08e-23
18	31092423	31424224	18:31251276:A:G	rs1941697	31251276	A	G	0.45	1	0.0114	0.00207	4.16e-08	NA	NA	NA
18	36061860	36509540	18:36165574:A:G	rs11082094	36165574	A	G	0.25	0.99	0.0131	0.00237	4.44e-08	NA	NA	NA
18	39465994	41897718	18:39605066:A:G	rs7237783	39605066	A	G	0.88	1	-0.0209	0.00316	6.54e-11	-0.0218	0.00316	8.41e-12
18	39465994	41897718	18:40701257:C:CTAATTA	rs749887256	40701257	C	CTAATTA	0.37	0.99	-0.0173	0.00215	1.17e-15	-0.0179	0.00215	1.51e-16
18	42650514	42972830	18:42940499:G:T	rs16978350	42940499	G	T	0.73	0.98	0.0139	0.00235	4.35e-09	NA	NA	NA
18	45878810	46100620	18:45921214:A:G	rs7239114	45921214	A	G	0.54	0.99	0.0127	0.00208	1.33e-09	NA	NA	NA
19	1783383	2000195	19:1891992:A:G	rs3957285	1891992	A	G	0.54	0.99	0.0159	0.00207	3.23e-14	NA	NA	NA
19	32746302	32996845	19:32953101:A:T	rs10403559	32953101	A	T	0.22	1	-0.0144	0.00249	1.03e-08	NA	NA	NA
19	33777718	34056738	19:33926402:C:T	rs73927890	33926402	C	T	0.74	1	-0.0136	0.00235	1.11e-08	NA	NA	NA
19	34266594	34356502	19:34322431:C:CA	rs202006378	34322431	C	CA	0.5	0.99	-0.0119	0.00207	1.13e-08	NA	NA	NA
19	45230821	45688093	19:45392254:C:T	rs6857	45392254	C	T	0.83	1	0.028	0.00274	3.24e-24	NA	NA	NA
19	46116532	46384885	19:46182304:A:T	rs10423928	46182304	A	T	0.19	1	-0.0294	0.0026	2.95e-29	NA	NA	NA
19	47538959	47754333	19:47569003:A:G	rs3810291	47569003	A	G	0.68	1	0.0221	0.0022	1.89e-23	NA	NA	NA
19	51582616	51872195	19:51781455:A:G	rs148108087	51781455	A	G	0.055	0.91	-0.0261	0.00474	4.32e-08	NA	NA	NA
19	3949228	4150860	19:4048682:A:AAAAAAAC	19:4048682:A:AAAAAAAC	4048682	A	AAAAAAAC	0.19	0.97	-0.019	0.00267	1.9e-12	NA	NA	NA
19	4311182	4565061	19:4474725:A:C	rs76608582	4474725	A	C	0.047	0.91	-0.0296	0.00509	8.13e-09	NA	NA	NA
19	8592722	8673076	19:8670147:C:T	rs62621197	8670147	C	T	0.96	0.93	0.0404	0.0057	1.75e-12	NA	NA	NA
19	18131104	18505420	19:18326222:C:T	rs4808762	18326222	C	T	0.29	1	0.0225	0.00227	9.27e-23	0.0228	0.00227	2.48e-23
19	18131104	18505420	19:18471610:A:C	rs35343344	18471610	A	C	0.27	0.96	-0.0198	0.00237	1.17e-16	-0.0202	0.00237	3.12e-17
19	18512417	18927705	19:18812785:A:G	rs8112818	18812785	A	G	0.6	0.99	0.0173	0.00211	4.19e-16	NA	NA	NA
19	19086498	19877112	19:19703762:C:T	rs76633357	19703762	C	T	0.91	1	0.0208	0.00366	1.97e-08	NA	NA	NA
19	30190519	30377793	19:30293462:A:G	rs57894940	30293462	A	G	0.33	0.99	0.0201	0.0022	1.32e-19	NA	NA	NA
19	31088846	31273069	19:31230670:A:G	rs929690	31230670	A	G	0.64	0.98	-0.012	0.00217	4.32e-08	NA	NA	NA
20	15717596	16015926	20:15809756:G:GA	rs73619849	15809756	G	GA	0.87	0.96	-0.0201	0.00315	2.2e-10	NA	NA	NA
20	16984115	17231072	20:17128745:A:C	rs708986	17128745	A	C	0.76	1	-0.0133	0.0024	4.12e-08	NA	NA	NA
20	24104305	30116523	20:25189120:A:ATAAT	rs143850972	25189120	A	ATAAT	0.67	0.98	-0.0152	0.00221	9.72e-12	-0.0136	0.00223	1.78e-09
20	24104305	30116523	20:25195509:A:G	rs6050446	25195509	A	G	0.033	0.98	-0.0378	0.00579	1.11e-10	-0.0331	0.00584	2.07e-08
20	31550101	35966908	20:32595626:C:CAA	rs553217757	32595626	C	CAA	0.52	0.94	-0.0122	0.00213	1.53e-08	-0.0118	0.00213	4.1e-08
20	31550101	35966908	20:34646798:C:T	rs2889898	34646798	C	T	0.18	0.99	0.0172	0.00267	1.78e-10	0.0168	0.00268	5.43e-10
20	41861508	42064441	20:41986507:C:T	rs6030803	41986507	C	T	0.12	0.99	-0.0197	0.00313	5.27e-10	NA	NA	NA
20	50242966	50516510	20:50393979:A:G	rs62228193	50393979	A	G	0.34	0.99	-0.0121	0.00218	4.08e-08	NA	NA	NA
20	50729131	51502161	20:51194941:C:T	rs35679975	51194941	C	T	0.19	0.99	-0.0287	0.00262	1.58e-27	NA	NA	NA
20	61499478	61721089	20:61544714:C:T	rs6010786	61544714	C	T	0.5	1	-0.0121	0.00206	6.75e-09	NA	NA	NA
20	62192019	62568684	20:62370349:C:T	rs1056441	62370349	C	T	0.67	1	0.0146	0.0022	5.4e-11	NA	NA	NA
21	40118768	40317902	21:40296411:C:T	rs11701433	40296411	C	T	0.33	0.99	-0.0159	0.0022	7.56e-13	NA	NA	NA
21	46403449	46715549	21:46488959:A:G	rs76040172	46488959	A	G	0.054	0.99	-0.0319	0.00457	4.98e-12	NA	NA	NA
22	18054062	18254187	22:18130209:C:T	rs11704728	18130209	C	T	0.8	0.99	-0.0151	0.0026	8.18e-09	NA	NA	NA
22	38252113	38683684	22:38635679:C:T	rs4820328	38635679	C	T	0.53	1	-0.0105	0.00207	3.33e-09	NA	NA	NA
22	40378074	42689532	22:41804716:A:G	rs28489620	41804716	A	G	0.29	0.98	-0.0147	0.00229	1.97e-10	NA	NA	NA
22	50620268	50914543	22:50714289:C:T	rs5771118	50714289	C	T	0.74	0.99	0.014	0.00236	4.16e-09	NA	NA	NA

### Sheet: WCadjBMI
CHR	MIN BP	MAX BP	SNP ID	RSID	BP	EA	AA	EAF	INFO	BETA_FE	SE_FE	P_RE2	C_BETA_FE	C_SE_FE	C_P_RE2
1	9067902	9464783	1:9336586:C:T	rs7544514	9336586	C	T	0.9	0.98	0.0233	0.00341	1.29e-11	0.0216	0.00342	3.49e-10
1	9067902	9464783	1:9339467:C:T	rs9442580	9339467	C	T	0.87	1	-0.0166	0.00307	1.52e-10	-0.0146	0.00309	2.46e-09
1	40764852	40963617	1:40781038:A:G	rs1846158	40781038	A	G	0.17	1	-0.0169	0.00274	9.42e-10	NA	NA	NA
1	41364445	41851671	1:41487337:G:T	rs17357954	41487337	G	T	0.78	1	-0.018	0.00248	6.32e-13	NA	NA	NA
1	42063477	42551577	1:42255087:A:G	rs349433	42255087	A	G	0.47	1	-0.0115	0.00206	2.86e-08	NA	NA	NA
1	45767792	46843079	1:46232758:C:CAA	1:46232758:C:CAA	46232758	C	CAA	0.33	0.98	0.0076	0.00221	3.75e-08	NA	NA	NA
1	65435242	65675674	1:65569765:C:T	rs10458575	65569765	C	T	0.3	0.99	-0.0134	0.00224	1.62e-10	NA	NA	NA
1	71169368	72282422	1:71746844:C:CT	rs35251740	71746844	C	CT	0.71	0.91	-0.0132	0.00238	3.38e-08	NA	NA	NA
1	77556339	79063751	1:78444764:C:CGGCCG	rs140681455	78444764	C	CGGCCG	0.87	0.95	-0.00133	0.00315	7.54e-09	NA	NA	NA
1	85775712	86652734	1:85990817:A:G	rs621287	85990817	A	G	0.17	0.87	0.0248	0.00294	6.5e-17	0.0232	0.00295	7.17e-15
1	85775712	86652734	1:86253805:A:G	rs313713	86253805	A	G	0.38	0.99	0.0201	0.00212	4.53e-21	0.0191	0.00212	5e-19
1	88864761	89474624	1:89293294:C:CCCCTTCCCTT	rs569279311	89293294	C	CCCCTTCCCTT	0.56	1	0.019	0.00207	8.64e-20	NA	NA	NA
1	92229770	94154094	1:92379078:A:G	rs78201766	92379078	A	G	0.96	0.98	0.03	0.0055	1.87e-08	NA	NA	NA
1	9836832	10642803	1:10368099:A:G	rs17401588	10368099	A	G	0.87	1	-0.021	0.00309	8.48e-12	NA	NA	NA
1	112929042	113255467	1:113191585:C:CA	rs550222713	113191585	C	CA	0.81	0.95	0.0214	0.00271	5.52e-15	NA	NA	NA
1	118207503	120060936	1:118751956:C:G	rs10754372	118751956	C	G	0.64	0.98	-0.0117	0.00216	6.04e-08	-0.0163	0.00218	1.02e-13
1	118207503	120060936	1:118864616:A:G	rs7534091	118864616	A	G	0.74	1	0.0352	0.00234	6.97e-51	0.0315	0.00236	1.42e-40
1	118207503	120060936	1:119517357:C:T	rs10802069	119517357	C	T	0.61	1	0.0371	0.00211	1.59e-68	0.0334	0.0022	1.13e-51
1	118207503	120060936	1:119680851:A:T	rs77261529	119680851	A	T	0.045	0.98	-0.0681	0.005	1.03e-41	-0.0428	0.00524	4.82e-16
1	149719498	151342570	1:149906413:C:T	rs11205303	149906413	C	T	0.41	1	0.0251	0.00209	3.43e-33	NA	NA	NA
1	154444635	156664937	1:155908616:G:GT	1:155908616:G:GT	155908616	G	GT	0.63	0.9	-0.0097	0.00225	1.91e-05	-0.013	0.00229	1.85e-08
1	154444635	156664937	1:155908657:C:G	rs140953793	155908657	C	G	0.98	0.93	0.0588	0.00766	3e-14	0.0644	0.00783	3.82e-16
1	154444635	156664937	1:156430749:C:T	rs750439	156430749	C	T	0.33	0.99	0.0185	0.00219	5.7e-17	0.0173	0.0022	6.65e-15
1	164736239	164798800	1:164740099:C:T	rs2171690	164740099	C	T	0.47	0.98	0.014	0.00208	1.48e-11	NA	NA	NA
1	165287345	165459485	1:165392814:G:T	rs157874	165392814	G	T	0.41	1	-0.0156	0.00209	1.56e-13	NA	NA	NA
1	170170702	171132048	1:170352113:C:T	rs3119837	170352113	C	T	0.73	1	0.0223	0.00232	1.51e-26	0.0183	0.00237	4.83e-20
1	170170702	171132048	1:170771935:C:T	rs10919476	170771935	C	T	0.62	1	-0.022	0.00212	7.25e-25	-0.0188	0.00216	7.4e-18
1	171915103	172464995	1:172203754:C:G	rs12405500	172203754	C	G	0.79	1	-0.0207	0.00251	3.36e-16	-0.0198	0.00251	6.15e-15
1	171915103	172464995	1:172328767:T:TA	rs11463354	172328767	T	TA	0.68	0.96	-0.0201	0.00225	8.36e-22	-0.0194	0.00225	1.55e-20
1	183982580	185372215	1:184018973:C:CTCTT	1:184018973:C:CTCTT	184018973	C	CTCTT	0.35	0.99	0.0259	0.00217	1.91e-32	NA	NA	NA
1	204364993	204622241	1:204418198:C:T	rs2271427	204418198	C	T	0.82	0.99	0.0158	0.00268	5.31e-09	NA	NA	NA
1	16760429	17490225	1:17306675:C:G	rs2284746	17306675	C	G	0.48	1	-0.0298	0.00206	3.52e-47	NA	NA	NA
1	212352818	212688030	1:212464461:A:T	rs381204	212464461	A	T	0.42	0.98	0.0162	0.0021	2e-14	NA	NA	NA
1	218411015	218557036	1:218520995:A:G	rs6658835	218520995	A	G	0.73	0.99	-0.0136	0.00233	7.42e-09	NA	NA	NA
1	218561708	218723181	1:218616014:C:T	rs1418556	218616014	C	T	0.72	0.98	-0.0231	0.00231	2.84e-23	NA	NA	NA
1	218837876	219939201	1:218862563:A:G	rs17048406	218862563	A	G	0.26	0.98	0.0106	0.00235	1.3e-06	0.0129	0.00237	2.8e-08
1	218837876	219939201	1:218879783:C:T	rs72742475	218879783	C	T	0.98	1	-0.0406	0.00697	7.99e-09	-0.042	0.00701	3.09e-09
1	218837876	219939201	1:219646807:C:G	rs6541229	219646807	C	G	0.48	1	0.0134	0.00206	6.29e-29	0.0153	0.00208	5.4e-29
1	218837876	219939201	1:219790169:G:T	rs11118366	219790169	G	T	0.61	0.99	0.00966	0.00211	3.12e-08	0.0114	0.00213	2.34e-08
1	220539751	221858548	1:221290755:C:T	rs715300	221290755	C	T	0.7	1	-0.0239	0.00225	5.07e-26	NA	NA	NA
1	226823217	228410028	1:227753496:A:T	rs59885016	227753496	A	T	0.16	0.99	-0.0298	0.00284	2.04e-25	NA	NA	NA
1	26083101	26337222	1:26178951:G:T	rs7414940	26178951	G	T	0.74	0.92	0.0155	0.00242	2.29e-10	NA	NA	NA
1	26715797	27164752	1:26798831:T:TA	rs56278952	26798831	T	TA	0.72	0.99	-0.0154	0.00229	2.54e-11	NA	NA	NA
1	31365771	31687875	1:31485060:T:TA	rs11372153	31485060	T	TA	0.42	0.95	-0.0131	0.00213	1.37e-09	NA	NA	NA
1	32269643	33158842	1:32401166:A:G	rs646370	32401166	A	G	0.85	1	-0.0178	0.00292	1.63e-09	NA	NA	NA
1	38196401	38467697	1:38455891:C:G	rs4360494	38455891	C	G	0.56	1	-0.0121	0.00207	6.51e-09	NA	NA	NA
1	39549621	40095689	1:40069939:A:G	rs3916164	40069939	A	G	0.3	1	0.0119	0.00224	3.22e-08	NA	NA	NA
2	10320	351582	2:234668:A:AAC	rs533839650	234668	A	AAC	0.65	1	-0.0154	0.00216	6.95e-13	NA	NA	NA
2	37844747	38018157	2:37960613:A:T	rs17511102	37960613	A	T	0.91	1	-0.0329	0.0036	1.13e-19	-0.0295	0.00363	8.43e-16
2	37844747	38018157	2:37995422:A:T	rs7589518	37995422	A	T	0.48	0.89	-0.0176	0.00217	1.14e-15	-0.0151	0.00219	8.52e-12
2	38487282	39063876	2:38750533:C:T	rs35656614	38750533	C	T	0.19	0.99	0.0173	0.00264	9.89e-11	NA	NA	NA
2	40272185	40504013	2:40378344:C:T	rs409620	40378344	C	T	0.57	0.99	0.0131	0.00209	5.32e-10	NA	NA	NA
2	40620139	41075687	2:40942392:C:T	rs11903731	40942392	C	T	0.54	0.99	0.0118	0.00207	1.13e-08	NA	NA	NA
2	43448385	44038396	2:43589064:A:T	rs11679731	43589064	A	T	0.81	1	-0.0171	0.0026	3.17e-11	NA	NA	NA
2	46655647	47055081	2:46922870:C:T	rs2346878	46922870	C	T	0.63	1	-0.0119	0.00212	2.39e-08	NA	NA	NA
2	47915875	48949050	2:48178902:C:T	rs149957269	48178902	C	T	0.97	0.98	-0.036	0.00631	1.64e-08	NA	NA	NA
2	54690421	56393820	2:54968395:C:T	rs354199	54968395	C	T	0.65	0.98	-0.0119	0.00217	1.51e-09	-0.0117	0.00218	3.25e-09
2	54690421	56393820	2:56095366:G:T	rs9309272	56095366	G	T	0.87	0.99	-0.0343	0.00303	2.71e-31	-0.0268	0.00313	4.57e-18
2	54690421	56393820	2:56106928:C:T	rs59985551	56106928	C	T	0.77	1	0.0361	0.00246	1.54e-51	0.0306	0.00254	3.98e-35
2	54690421	56393820	2:56200923:C:T	rs76059728	56200923	C	T	0.049	0.97	0.0326	0.00482	2.07e-11	0.0296	0.00487	1.85e-09
2	57724432	59090405	2:58149555:G:GCTAA	rs10694743	58149555	G	GCTAA	0.42	1	-0.0178	0.00209	3.37e-17	NA	NA	NA
2	65934393	66803493	2:65999623:G:T	rs888278	65999623	G	T	0.37	0.99	0.0117	0.00214	1.28e-08	0.013	0.00214	3.25e-10
2	65934393	66803493	2:66238005:C:T	rs6719428	66238005	C	T	0.28	1	0.0225	0.00228	1.34e-22	0.0231	0.00229	1.05e-23
2	65934393	66803493	2:66695063:A:G	rs11674635	66695063	A	G	0.98	0.87	0.0472	0.00802	5.82e-09	0.0457	0.00802	1.85e-08
2	9354318	9768771	2:9659025:T:TG	2:9659025:T:TG	9659025	T	TG	0.68	0.97	0.0129	0.00224	1.25e-08	NA	NA	NA
2	67696408	67912234	2:67855332:C:T	rs2861699	67855332	C	T	0.67	1	0.0132	0.00218	8.51e-12	NA	NA	NA
2	68321579	68538909	2:68431485:G:GAT	rs70949683	68431485	G	GAT	0.37	0.96	0.0124	0.00218	8.94e-09	NA	NA	NA
2	71269049	71706602	2:71651597:C:G	rs7593986	71651597	C	G	0.56	0.99	-0.0144	0.00208	8.42e-12	NA	NA	NA
2	105124906	105186415	2:105132332:A:G	rs6739701	105132332	A	G	0.57	0.99	-0.0143	0.00209	1.21e-11	NA	NA	NA
2	106672428	106881411	2:106687456:C:G	rs13014521	106687456	C	G	0.12	0.98	0.0187	0.00317	4.98e-09	NA	NA	NA
2	108990853	110429018	2:109682862:A:G	rs260658	109682862	A	G	0.075	0.99	0.0216	0.00393	4.83e-08	NA	NA	NA
2	112031323	112370492	2:112257811:G:T	rs62162274	112257811	G	T	0.21	0.98	-0.013	0.00254	1.55e-09	NA	NA	NA
2	114281229	115098367	2:114619997:C:T	rs4849294	114619997	C	T	0.37	1	-0.0178	0.00213	1.23e-16	NA	NA	NA
2	121584736	121652457	2:121608994:A:G	rs71424363	121608994	A	G	0.17	0.99	-0.0229	0.00276	2.06e-16	NA	NA	NA
2	157979243	159302448	2:158412701:G:T	rs55920843	158412701	G	T	0.012	1	-0.0556	0.00942	1.84e-17	-0.0568	0.00944	1.77e-17
2	157979243	159302448	2:158434569:C:T	rs12614487	158434569	C	T	0.92	1	-0.0194	0.00388	5.02e-13	-0.0166	0.0039	1.54e-10
2	157979243	159302448	2:158503739:C:T	rs2444770	158503739	C	T	0.15	1	-0.0183	0.00289	1.74e-10	-0.0181	0.0029	4.24e-10
2	10086199	10245438	2:10184287:C:T	rs62127532	10184287	C	T	0.56	0.99	-0.011	0.00208	1.48e-08	NA	NA	NA
2	160740415	161554514	2:160799625:T:TG	rs776068721	160799625	T	TG	0.51	1	-0.008	0.00206	1.72e-05	-0.0114	0.0021	1.24e-08
2	160740415	161554514	2:161331081:C:T	rs10208158	161331081	C	T	0.53	1	0.0151	0.00206	3.4e-13	0.0173	0.0021	2.77e-16
2	165006375	166036152	2:165504841:A:G	rs13391980	165504841	A	G	0.12	0.99	-0.0244	0.00318	3.61e-53	-0.0172	0.00363	2.64e-18
2	165006375	166036152	2:165528624:G:T	rs1128249	165528624	G	T	0.61	1	0.0164	0.0021	1.5e-61	0.0116	0.00243	1.23e-23
2	165006375	166036152	2:165565583:C:G	rs3769873	165565583	C	G	0.94	1	0.0215	0.00436	2.37e-13	0.0187	0.00448	1.03e-09
2	165006375	166036152	2:165821268:A:T	rs10176837	165821268	A	T	0.83	0.99	0.0135	0.00274	1.96e-08	0.0137	0.0028	6.32e-09
2	174617322	174867102	2:174823310:G:GA	2:174823310:G:GA	174823310	G	GA	0.22	0.95	-0.0153	0.00254	6.76e-10	NA	NA	NA
2	175643000	176664129	2:175970038:G:GC	2:175970038:G:GC	175970038	G	GC	0.19	0.99	-0.0132	0.00265	7.18e-09	-0.0122	0.00266	3.69e-08
2	175643000	176664129	2:176310990:A:G	rs10497439	176310990	A	G	0.14	1	0.0175	0.00297	5.47e-09	0.0166	0.00298	3.19e-08
2	176984696	177128695	2:177064302:C:CA	rs778833769	177064302	C	CA	0.31	0.9	0.013	0.00233	3.47e-08	NA	NA	NA
2	187535672	188665170	2:188177314:A:T	rs13013355	188177314	A	T	0.67	0.99	0.0157	0.0022	9.66e-16	NA	NA	NA
2	198110256	199153712	2:198583267:A:G	rs4850438	198583267	A	G	0.47	1	-0.0152	0.00206	2.88e-13	NA	NA	NA
2	206810828	207289017	2:206932924:A:G	rs6739896	206932924	A	G	0.65	1	-0.0149	0.00215	5.91e-12	NA	NA	NA
2	208654384	208819708	2:208691292:C:T	rs11679380	208691292	C	T	0.78	0.98	0.0136	0.0025	3.71e-08	NA	NA	NA
2	216129170	216436268	2:216300482:A:T	rs1250259	216300482	A	T	0.74	0.99	-0.0187	0.00234	1.91e-15	NA	NA	NA
2	19987384	20617088	2:20143831:A:T	rs113386058	20143831	A	T	0.97	0.97	0.0561	0.00621	3.28e-19	NA	NA	NA
2	216456025	216548864	2:216485141:A:T	rs1898711	216485141	A	T	0.79	0.98	-0.0161	0.00255	3.86e-10	NA	NA	NA
2	217583165	217879209	2:217658580:C:T	rs6435954	217658580	C	T	0.2	1	0.0171	0.00256	4.12e-11	NA	NA	NA
2	218328039	218596851	2:218392555:C:T	rs2373078	218392555	C	T	0.89	0.99	-0.0165	0.00336	4.94e-08	NA	NA	NA
2	218946324	220298310	2:219296074:C:CAAA	2:219296074:C:CAAA	219296074	C	CAAA	0.46	0.97	-0.0169	0.00209	3.38e-16	-0.0147	0.00211	2e-12
2	218946324	220298310	2:219699999:A:G	rs78058190	219699999	A	G	0.05	0.79	0.00626	0.00529	2.02e-12	0.00267	0.00531	1.3e-11
2	218946324	220298310	2:219929394:C:T	rs138809270	219929394	C	T	0.98	0.94	0.0696	0.00815	2.75e-17	0.0656	0.00817	1.71e-15
2	218946324	220298310	2:220025381:A:G	rs191291494	220025381	A	G	0.97	0.99	-0.0421	0.00573	3.52e-13	-0.0372	0.00575	1.48e-10
2	220315039	220455103	2:220360683:C:T	rs4674406	220360683	C	T	0.65	1	-0.0145	0.00216	3.12e-11	NA	NA	NA
2	224984273	225248487	2:225072496:A:G	rs1453660	225072496	A	G	0.45	1	-0.0185	0.00207	6.75e-19	NA	NA	NA
2	226710877	227463597	2:227040540:A:AT	2:227040540:A:AT	227040540	A	AT	0.46	0.97	-0.00474	0.00209	1.02e-07	-0.00564	0.0021	9.68e-09
2	226710877	227463597	2:227205605:A:G	rs12694695	227205605	A	G	0.24	0.99	-0.0131	0.0024	4.63e-09	-0.0136	0.00241	4.56e-10
2	232537916	233463273	2:232902074:A:C	rs3100609	232902074	A	C	0.92	1	0.0337	0.0037	1.84e-19	0.0342	0.00371	6.75e-20
2	232537916	233463273	2:233060816:C:T	rs77060225	233060816	C	T	0.02	1	-0.0515	0.00726	2.25e-12	-0.0663	0.00753	2.59e-18
2	232537916	233463273	2:233094868:C:T	rs78198962	233094868	C	T	0.97	1	-0.062	0.0058	2.87e-26	-0.061	0.00583	3.14e-25
2	232537916	233463273	2:233227833:A:C	rs2741302	233227833	A	C	0.17	0.99	0.0102	0.00272	0.000227	0.0198	0.00283	4.12e-12
2	242149551	242480231	2:242208792:C:T	rs11675957	242208792	C	T	0.62	1	-0.0144	0.00212	1.69e-11	NA	NA	NA
2	23733371	26641876	2:23891551:A:G	rs6715626	23891551	A	G	0.85	0.99	0.0221	0.00287	2.17e-14	0.0182	0.00288	4.4e-10
2	23733371	26641876	2:25457708:A:T	rs11695471	25457708	A	T	0.33	0.99	-0.0313	0.00219	6.07e-46	-0.0281	0.00222	4.16e-36
2	23733371	26641876	2:25593537:C:T	rs12988231	25593537	C	T	0.32	0.97	-0.0196	0.00225	7.99e-19	-0.0138	0.00228	4.37e-10
2	26937182	28326201	2:27336827:A:C	rs12617392	27336827	A	C	0.44	0.99	-0.0116	0.00207	3.32e-08	NA	NA	NA
2	32325165	33121410	2:32869843:C:T	rs2710619	32869843	C	T	0.42	0.99	0.0122	0.00209	8.44e-09	NA	NA	NA
2	33177417	33632735	2:33263907:G:T	rs2008845	33263907	G	T	0.3	1	-0.0157	0.00224	4.17e-12	-0.0165	0.00224	3.35e-13
2	33177417	33632735	2:33360848:C:G	rs4670893	33360848	C	G	0.71	1	0.0207	0.00227	1.46e-19	0.0204	0.00228	5.36e-19
2	33177417	33632735	2:33467055:C:G	rs11692723	33467055	C	G	0.27	0.98	-0.0195	0.00234	1.76e-16	-0.018	0.00234	2.64e-14
2	36612698	36876180	2:36770845:T:TA	rs11418660	36770845	T	TA	0.67	0.98	0.0138	0.00221	2.06e-10	NA	NA	NA
3	11281325	11763464	3:11670102:A:G	rs9310386	11670102	A	G	0.35	0.95	-0.0131	0.00221	4.08e-09	NA	NA	NA
3	62411586	62587099	3:62487267:C:T	rs11925875	62487267	C	T	0.58	0.99	0.0118	0.0021	2.67e-08	NA	NA	NA
3	64651329	64963134	3:64718258:C:G	rs2371767	64718258	C	G	0.27	1	-0.0253	0.00231	1.74e-54	NA	NA	NA
3	72377950	72565199	3:72400381:A:G	rs6792408	72400381	A	G	0.26	1	-0.0182	0.00236	2.02e-14	NA	NA	NA
3	76856965	76922632	3:76893828:A:C	rs1166955	76893828	A	C	0.78	0.99	-0.0149	0.0025	3.68e-09	NA	NA	NA
3	78607348	79158354	3:78830855:A:AGAGT	3:78830855:A:AGAGT	78830855	A	AGAGT	0.28	0.99	0.014	0.00229	1.25e-09	NA	NA	NA
3	98046976	100573133	3:99230243:A:G	rs2700588	99230243	A	G	0.71	0.99	-0.0217	0.00227	1.88e-21	-0.0169	0.00236	1.38e-12
3	98046976	100573133	3:99525631:A:G	rs793456	99525631	A	G	0.6	1	-0.0206	0.0021	2.01e-22	-0.0163	0.00219	1.46e-13
3	107167975	107555180	3:107238607:C:T	rs513007	107238607	C	T	0.16	0.97	0.0163	0.00282	2.6e-09	NA	NA	NA
3	112806854	112936138	3:112828920:A:G	rs3101350	112828920	A	G	0.43	0.92	0.0121	0.00217	3.6e-08	NA	NA	NA
3	114171768	114282246	3:114231004:A:ATATGCTTACCTATGGGTG	rs11272962	114231004	A	ATATGCTTACCTATGGGTG	0.72	0.97	0.0138	0.00231	3.72e-09	NA	NA	NA
3	122869152	123138791	3:123127106:C:T	rs9840967	123127106	C	T	0.75	1	-0.015	0.00236	1.03e-10	NA	NA	NA
3	12025207	12935141	3:12297989:C:T	rs13078017	12297989	C	T	0.38	0.99	-0.0131	0.00212	7.31e-12	-0.0141	0.00213	1.29e-13
3	12025207	12935141	3:12481174:C:T	rs114496946	12481174	C	T	0.015	0.96	-0.0716	0.00862	7.28e-22	-0.0746	0.00863	1.22e-23
3	124864651	125828399	3:125133102:A:T	rs12634766	125133102	A	T	0.51	0.98	-0.0122	0.00208	6.15e-09	NA	NA	NA
3	128576307	129857231	3:129334071:C:T	rs10804590	129334071	C	T	0.79	1	0.00598	0.00251	1.8e-17	NA	NA	NA
3	134138460	134387872	3:134299223:C:CT	rs33999053	134299223	C	CT	0.69	0.97	0.0171	0.00226	6.71e-14	NA	NA	NA
3	135471041	137191918	3:135936453:A:G	rs525773	135936453	A	G	0.5	1	0.0196	0.00206	3.81e-21	NA	NA	NA
3	137773399	138803360	3:138117985:C:T	rs9872754	138117985	C	T	0.84	1	-0.0145	0.00281	1.46e-12	NA	NA	NA
3	141032481	141339641	3:141121814:A:C	rs2871960	141121814	A	C	0.55	1	-0.0247	0.00207	1.84e-32	NA	NA	NA
3	149545280	150159058	3:150066540:A:T	rs62271373	150066540	A	T	0.06	0.96	0.00481	0.00442	2.07e-08	NA	NA	NA
3	156238712	156774592	3:156303912:C:T	rs56316137	156303912	C	T	0.14	0.98	-0.0163	0.00297	4.27e-08	NA	NA	NA
3	156790268	157142041	3:156795414:G:T	rs9817452	156795414	G	T	0.61	0.99	0.0307	0.00213	3.57e-53	NA	NA	NA
3	157605256	158386966	3:157898593:C:CT	rs564284179	157898593	C	CT	0.63	0.92	-0.0132	0.00223	3.93e-09	NA	NA	NA
3	32861603	34638561	3:33520696:A:G	rs113664481	33520696	A	G	0.97	0.99	-0.0364	0.00571	2.69e-10	NA	NA	NA
3	168584686	168977021	3:168811235:A:T	rs975970	168811235	A	T	0.43	1	0.0136	0.00208	9.96e-11	NA	NA	NA
3	169054928	169479852	3:169093665:A:AAAAG	rs756341740	169093665	A	AAAAG	0.44	1	-0.0115	0.00208	3.79e-08	-0.0116	0.00208	3.18e-08
3	169054928	169479852	3:169256369:A:G	rs16854019	169256369	A	G	0.24	1	-0.014	0.00242	1.17e-08	-0.0141	0.00242	9.32e-09
3	171876676	172008211	3:171969077:C:G	rs7652177	171969077	C	G	0.5	1	-0.0204	0.00206	1.29e-23	NA	NA	NA
3	185245010	185591351	3:185544309:A:G	rs11705701	185544309	A	G	0.44	0.99	0.0171	0.00209	3.72e-16	NA	NA	NA
3	187171533	187454611	3:187399952:A:G	rs113927480	187399952	A	G	0.96	0.95	-0.0301	0.00539	3.13e-08	NA	NA	NA
3	187629407	187759218	3:187633843:C:T	rs1380476	187633843	C	T	0.66	1	-0.0123	0.00217	2.03e-08	NA	NA	NA
3	190992492	191144171	3:191103490:G:T	rs547195	191103490	G	T	0.57	0.83	0.0135	0.00229	5.01e-09	NA	NA	NA
3	37639068	37834387	3:37831035:A:G	rs2844399	37831035	A	G	0.47	0.99	0.0116	0.00207	2.64e-08	NA	NA	NA
3	42737752	43197804	3:43066768:A:G	rs11711770	43066768	A	G	0.83	1	0.0152	0.00274	3.8e-08	NA	NA	NA
3	46120559	53635041	3:46934290:G:T	rs144645644	46934290	G	T	0.98	0.9	-0.0527	0.00879	2.92e-09	-0.0503	0.00879	1.58e-08
3	46120559	53635041	3:48868798:C:CT	rs539375236	48868798	C	CT	0.036	0.31	-0.0714	0.0099	9.41e-13	-0.0587	0.00994	5.1e-09
3	46120559	53635041	3:49074129:A:C	rs199507730	49074129	A	C	0.33	0.52	0.027	0.00303	9.4e-19	0.021	0.0031	1.91e-11
3	46120559	53635041	3:49275320:C:CTTT	rs574951773	49275320	C	CTTT	0.8	0.89	-0.0286	0.00272	2.08e-25	-0.0213	0.00279	3.77e-14
3	46120559	53635041	3:50996991:A:G	rs76353293	50996991	A	G	0.96	0.51	-0.0528	0.00721	4.01e-13	-0.0543	0.00722	9.35e-14
3	46120559	53635041	3:52210982:A:G	rs79957430	52210982	A	G	0.019	0.91	-0.0513	0.008	1.2e-12	-0.038	0.00806	3.52e-08
3	46120559	53635041	3:52722335:A:C	rs3774349	52722335	A	C	0.5	1	0.0239	0.00206	4.19e-31	0.0211	0.00208	5.66e-24
3	55985059	56821356	3:56688431:G:T	rs10049468	56688431	G	T	0.47	1	-0.0112	0.00207	5.7e-11	NA	NA	NA
3	57957684	58545000	3:58095466:G:T	rs2708318	58095466	G	T	0.67	1	-0.0158	0.00219	9.99e-13	NA	NA	NA
3	61435575	61568888	3:61544965:G:T	rs56358876	61544965	G	T	0.11	1	-0.0309	0.00326	6.26e-21	-0.0206	0.00348	4.83e-09
3	61435575	61568888	3:61557718:A:G	rs7621604	61557718	A	G	0.55	0.99	0.0235	0.00207	2.43e-29	0.019	0.00221	1.85e-17
4	695848	1364602	4:951179:A:G	rs1051613	951179	A	G	0.55	0.99	-0.0159	0.00208	2.94e-14	NA	NA	NA
4	26005133	26129710	4:26080549:C:T	rs2137234	26080549	C	T	0.19	1	0.0149	0.00261	1.58e-11	NA	NA	NA
4	26182450	26501890	4:26303026:A:C	rs7695004	26303026	A	C	0.69	0.99	-0.0199	0.00223	8.22e-19	NA	NA	NA
4	56149465	56545600	4:56298300:A:G	rs10462028	56298300	A	G	0.33	1	0.00795	0.0022	9.22e-10	NA	NA	NA
4	57707306	57919725	4:57834085:G:GT	4:57834085:G:GT	57834085	G	GT	0.31	0.96	0.0129	0.00227	2.14e-08	NA	NA	NA
4	73180564	74583831	4:73506076:A:C	rs7690371	73506076	A	C	0.53	1	-0.0253	0.00207	5.93e-34	-0.0206	0.00214	1.6e-21
4	73180564	74583831	4:73549559:C:T	rs58083390	73549559	C	T	0.93	0.96	-0.046	0.0041	8.1e-29	-0.0352	0.00425	2.25e-16
4	82050468	82337907	4:82170500:A:G	rs3114141	82170500	A	G	0.31	1	0.0261	0.00224	5.56e-31	NA	NA	NA
4	83148641	83372387	4:83227671:C:T	rs60884807	83227671	C	T	0.22	1	-0.017	0.00248	3.91e-12	NA	NA	NA
4	89465432	90113957	4:89730074:C:T	rs2167750	89730074	C	T	0.54	1	-0.017	0.00207	3.21e-25	NA	NA	NA
4	102194416	104033368	4:103188709:C:T	rs13107325	103188709	C	T	0.93	1	0.0343	0.00393	4.04e-18	NA	NA	NA
4	104932113	106893308	4:105055424:C:T	rs13141310	105055424	C	T	0.56	0.98	-0.0138	0.00209	7.94e-11	-0.0134	0.00209	2.34e-10
4	104932113	106893308	4:106071064:A:G	rs974801	106071064	A	G	0.64	1	-0.0191	0.00214	4.65e-20	-0.0188	0.00214	1.29e-19
4	1597331	1794925	4:1749160:A:G	rs11731421	1749160	A	G	0.33	0.99	0.012	0.00219	2.29e-08	NA	NA	NA
4	109371892	109637004	4:109456614:A:G	rs56011514	109456614	A	G	0.63	1	-0.0137	0.00214	2.18e-10	NA	NA	NA
4	119934101	121331451	4:119947188:A:G	rs7671665	119947188	A	G	0.71	0.98	-0.0139	0.0023	2.17e-09	-0.0131	0.0023	1.71e-08
4	119934101	121331451	4:120134796:G:GATATAT	rs141285286	120134796	G	GATATAT	0.87	0.98	-0.0233	0.0031	7.07e-14	-0.0225	0.00311	5.31e-13
4	123610542	124387745	4:124257091:C:T	rs7677059	124257091	C	T	0.72	1	0.0129	0.0023	4.68e-09	NA	NA	NA
4	144414097	146186059	4:145272907:C:CG	rs33914677	145272907	C	CG	0.28	1	0.0221	0.0023	1.38e-21	0.0178	0.00237	9.47e-14
4	144414097	146186059	4:145557170:A:G	rs72733521	145557170	A	G	0.39	1	0.00118	0.00211	0.368	-0.0238	0.00245	4.8e-22
4	144414097	146186059	4:145560166:A:C	rs62346126	145560166	A	C	0.81	1	0.0333	0.00265	1.18e-35	0.0382	0.00287	4.65e-40
4	144414097	146186059	4:145659064:C:T	rs11727676	145659064	C	T	0.096	1	0.0434	0.00349	4.29e-35	0.0467	0.00378	1.07e-34
4	1795629	2119278	4:2012396:C:CA	4:2012396:C:CA	2012396	C	CA	0.31	0.91	0.0133	0.00235	1.88e-08	NA	NA	NA
4	4989298	5014326	4:4990298:A:G	rs4450871	4990298	A	G	0.56	1	0.0141	0.00207	2.47e-14	NA	NA	NA
4	5014486	5055680	4:5016883:A:G	rs11722554	5016883	A	G	0.038	1	-0.0451	0.00542	1.07e-16	-0.0419	0.00544	1.7e-14
4	5014486	5055680	4:5019932:C:G	rs6446312	5019932	C	G	0.19	1	0.0203	0.00265	3.26e-14	0.0186	0.00266	4.63e-12
4	12812528	13087151	4:12964932:C:T	rs74829909	12964932	C	T	0.1	0.99	-0.0207	0.00345	2.99e-09	NA	NA	NA
4	13126578	13278170	4:13196064:A:C	rs4289459	13196064	A	C	0.28	1	0.0202	0.0023	3.92e-18	NA	NA	NA
4	17554649	18257070	4:17932319:C:T	rs73802707	17932319	C	T	0.85	0.99	0.0247	0.00288	1.76e-17	0.0196	0.00298	7.25e-11
4	17554649	18257070	4:17956213:T:TG	4:17956213:T:TG	17956213	T	TG	0.74	1	-0.0207	0.00235	2.92e-18	-0.0167	0.00243	1.19e-11
4	25106490	25458501	4:25408838:A:G	rs34811474	25408838	A	G	0.23	1	0.0159	0.00244	1.43e-11	NA	NA	NA
5	9099	1022677	5:236760:A:C	rs10057678	236760	A	C	0.14	0.97	0.0214	0.00301	1.89e-12	0.0203	0.00302	2.81e-11
5	9099	1022677	5:734379:C:CAA	rs150828390	734379	C	CAA	0.71	0.81	0.0153	0.0025	2.93e-10	0.0142	0.0025	4.24e-09
5	75833448	76891387	5:76046939:C:T	rs17568628	76046939	C	T	0.046	1	0.0318	0.00491	1.38e-10	0.031	0.00491	3.99e-10
5	75833448	76891387	5:76581258:G:T	rs7721608	76581258	G	T	0.54	1	0.012	0.00207	9.24e-09	0.0116	0.00207	2.63e-08
5	82669466	82956163	5:82815158:A:G	rs115912456	82815158	A	G	0.96	1	0.039	0.00519	1.04e-13	NA	NA	NA
5	86131101	86926389	5:86401610:C:T	rs4498284	86401610	C	T	0.14	1	-0.0177	0.00295	2.81e-09	NA	NA	NA
5	88218964	88876571	5:88415492:G:GTC	rs3045629	88415492	G	GTC	0.64	0.96	0.0163	0.00218	1.2e-13	NA	NA	NA
5	99970626	102974337	5:101922839:C:T	rs1394819	101922839	C	T	0.75	1	-0.017	0.00237	1.11e-12	NA	NA	NA
5	107342923	108616236	5:108148121:A:G	rs57561676	108148121	A	G	0.23	1	0.018	0.00245	3.65e-13	0.0166	0.00245	2.46e-11
5	107342923	108616236	5:108167603:A:G	rs114064810	108167603	A	G	0.026	0.94	-0.0481	0.00673	1.55e-12	-0.0441	0.00676	1.04e-10
5	114686078	115118067	5:115017722:C:T	rs7727485	115017722	C	T	0.73	1	-0.0186	0.00231	1.3e-15	NA	NA	NA
5	118493935	119244689	5:118557855:A:G	rs7720231	118557855	A	G	0.55	0.99	0.0105	0.00208	4.69e-07	0.0115	0.00209	2.29e-08
5	118493935	119244689	5:118711834:A:G	rs12234017	118711834	A	G	0.75	0.99	0.00828	0.00239	6.32e-12	0.00979	0.0024	1.44e-13
5	121181514	121481516	5:121271071:T:TTTTC	5:121271071:T:TTTTC	121271071	T	TTTTC	0.86	0.99	-0.0171	0.00297	4.59e-09	NA	NA	NA
5	126942698	128492541	5:127699363:C:T	rs72785129	127699363	C	T	0.86	0.98	-0.0179	0.00299	2.75e-09	-0.0187	0.00299	5.73e-10
5	126942698	128492541	5:127802451:A:C	rs116302901	127802451	A	C	0.013	1	0.0611	0.00913	2.99e-12	0.0633	0.00914	5.94e-13
5	32373340	33506083	5:32711633:A:C	rs9716700	32711633	A	C	0.19	0.9	-0.0298	0.00275	6.74e-27	-0.0298	0.00279	2.79e-26
5	32373340	33506083	5:32768634:A:G	rs3792752	32768634	A	G	0.74	1	-0.023	0.00235	3.61e-22	-0.0292	0.00241	2.14e-33
5	32373340	33506083	5:32832474:A:C	rs10059884	32832474	A	C	0.6	1	-0.0177	0.0021	1.88e-17	-0.0179	0.00216	5.78e-17
5	32373340	33506083	5:33005440:A:G	rs6874776	33005440	A	G	0.42	1	0.0168	0.00209	1.51e-15	0.0131	0.00213	1.12e-09
5	32373340	33506083	5:33253585:A:G	rs2916184	33253585	A	G	0.089	0.99	-0.0336	0.00364	6.14e-20	-0.0254	0.00369	1e-11
5	128733008	129518689	5:129045350:T:TAACA	rs10655663	129045350	T	TAACA	0.077	1	0.0277	0.00386	1.23e-12	NA	NA	NA
5	129572666	131834599	5:131563571:C:G	rs157577	131563571	C	G	0.72	0.99	0.0154	0.00231	3.74e-11	NA	NA	NA
5	132145848	132514897	5:132444128:A:G	rs72801474	132444128	A	G	0.093	1	-0.0252	0.00355	2.15e-12	NA	NA	NA
5	136936065	137968662	5:137775581:C:G	rs982085	137775581	C	G	0.42	1	0.0128	0.00209	1.17e-09	NA	NA	NA
5	141851764	141972281	5:141857415:C:T	rs10065321	141857415	C	T	0.58	0.99	0.0116	0.0021	4.06e-08	NA	NA	NA
5	142070740	142190689	5:142077715:A:G	rs10477191	142077715	A	G	0.95	0.91	-0.0282	0.00503	5.72e-12	NA	NA	NA
5	142619526	142800811	5:142636790:C:T	rs853175	142636790	C	T	0.57	1	0.0128	0.00208	1.07e-09	NA	NA	NA
5	149074790	149543396	5:149404179:G:T	rs35341726	149404179	G	T	0.93	1	0.0223	0.00402	3.54e-08	NA	NA	NA
5	157556675	158615546	5:157986357:C:T	rs17703354	157986357	C	T	0.084	0.99	0.0225	0.00372	2.27e-09	NA	NA	NA
5	170440575	170910740	5:170861437:C:T	rs11738946	170861437	C	T	0.83	0.99	0.0194	0.00278	4.44e-12	NA	NA	NA
5	52663692	53209993	5:52958626:G:GTA	5:52958626:G:GTA	52958626	G	GTA	0.63	1	-0.0128	0.00214	3.06e-09	NA	NA	NA
5	170914463	171040622	5:171001250:C:G	rs1529700	171001250	C	G	0.31	1	-0.013	0.00223	7.11e-09	NA	NA	NA
5	171142166	171252165	5:171220503:C:T	rs1990657	171220503	C	T	0.43	1	-0.0143	0.00209	1.18e-11	NA	NA	NA
5	171257155	171553871	5:171284642:G:GC	rs11424823	171284642	G	GC	0.38	0.92	-0.0255	0.00221	1.92e-30	NA	NA	NA
5	172922657	173023921	5:172986446:A:AT	rs576826690	172986446	A	AT	0.67	0.97	0.0132	0.00222	4.03e-09	NA	NA	NA
5	173190624	173594546	5:173385693:T:TA	rs61679086	173385693	T	TA	0.7	0.99	-0.0211	0.00225	7.69e-26	NA	NA	NA
5	176131108	177233844	5:176509193:C:T	rs244711	176509193	C	T	0.31	0.87	-0.0372	0.00238	3.69e-55	-0.0224	0.00259	5.86e-18
5	176131108	177233844	5:176516631:A:G	rs1966265	176516631	A	G	0.25	1	0.0382	0.00239	3.23e-57	0.0361	0.00265	1.59e-41
5	176131108	177233844	5:176525029:C:G	rs9489	176525029	C	G	0.14	0.99	0.00976	0.00296	0.00119	0.0182	0.00312	8.65e-09
5	176131108	177233844	5:176532991:A:G	rs116073437	176532991	A	G	0.028	0.99	0.0447	0.00624	1.31e-12	0.0518	0.00635	6.52e-16
5	178412816	178594899	5:178525779:A:G	rs10464079	178525779	A	G	0.67	1	-0.0183	0.00218	1.84e-17	NA	NA	NA
5	179616462	179876269	5:179720924:T:TCTC	rs532375187	179720924	T	TCTC	0.63	0.99	-0.0129	0.00215	1.13e-09	NA	NA	NA
5	180567952	180737063	5:180645425:C:T	rs11746028	180645425	C	T	0.83	1	0.0196	0.00272	8.08e-13	NA	NA	NA
5	53212945	53473191	5:53267440:T:TA	5:53267440:T:TA	53267440	T	TA	0.63	0.96	0.0143	0.00218	7.33e-11	NA	NA	NA
5	54333643	55323475	5:54890802:C:T	rs7721054	54890802	C	T	0.7	0.99	-0.0206	0.00226	7.63e-20	NA	NA	NA
5	55731444	55891340	5:55809127:C:T	rs157512	55809127	C	T	0.24	1	0.0288	0.00241	6.9e-33	0.0249	0.00245	9.17e-27
5	55731444	55891340	5:55860866:G:T	rs3936510	55860866	G	T	0.8	1	-0.0296	0.00257	3.68e-55	-0.0251	0.0026	1.93e-49
5	63806023	65387132	5:64638879:C:T	rs4700079	64638879	C	T	0.82	1	-0.0241	0.00267	3.63e-19	NA	NA	NA
5	67309514	67407214	5:67315148:A:G	rs176063	67315148	A	G	0.091	0.99	0.0211	0.0036	7.34e-09	NA	NA	NA
5	71488082	72412777	5:71758502:C:T	rs10474066	71758502	C	T	0.36	0.99	-0.0138	0.00216	2.46e-10	NA	NA	NA
6	1765776	1778854	6:1774958:A:AAAG	rs3038796	1774958	A	AAAG	0.71	0.99	0.0158	0.00228	5.02e-12	NA	NA	NA
6	22354617	22870149	6:22591707:C:T	rs12525417	22591707	C	T	0.69	0.99	-0.0128	0.00225	8.88e-09	NA	NA	NA
6	25173070	36577829	6:26163345:A:AT	rs34285731	26163345	A	AT	0.61	1	0.0232	0.00211	3.5e-31	0.0167	0.00224	2.2e-15
6	25173070	36577829	6:26239404:A:G	rs9358913	26239404	A	G	0.74	1	0.0223	0.00235	1.33e-21	0.0165	0.00247	4.33e-11
6	25173070	36577829	6:26925572:A:G	rs62402026	26925572	A	G	0.76	0.79	-0.0193	0.00271	2.32e-13	-0.0165	0.00273	7.44e-10
6	25173070	36577829	6:32489642:A:C	rs147192780	32489642	A	C	0.73	0.69	-0.0223	0.00278	3.48e-16	-0.0192	0.00281	2.82e-12
6	25173070	36577829	6:32965369:G:T	rs28751878	32965369	G	T	0.88	0.69	-0.0253	0.00385	8.18e-11	-0.0219	0.0039	2.66e-08
6	25173070	36577829	6:34182215:C:CT	rs35629765	34182215	C	CT	0.077	0.68	0.0654	0.00468	6.71e-44	0.0424	0.00484	4.03e-18
6	25173070	36577829	6:34188892:A:C	rs9689096	34188892	A	C	0.94	0.98	-0.0876	0.00426	1.63e-101	-0.0798	0.0044	1.13e-79
6	25173070	36577829	6:34205823:A:G	rs186006155	34205823	A	G	0.99	0.92	-0.0526	0.00985	1.08e-07	-0.0624	0.00987	3.83e-10
6	25173070	36577829	6:34577257:A:G	rs11754773	34577257	A	G	0.91	0.99	-0.0243	0.00355	1.37e-12	-0.0265	0.00357	5.96e-14
6	25173070	36577829	6:35423886:C:T	rs7761870	35423886	C	T	0.98	1	0.0725	0.00815	1.19e-18	0.0645	0.00817	5.21e-15
6	25173070	36577829	6:36143597:C:T	rs9470226	36143597	C	T	0.17	1	0.0181	0.00274	5.83e-11	0.0157	0.00275	1.61e-08
6	41635175	41939465	6:41666292:A:C	rs34203781	41666292	A	C	0.86	0.98	-0.0178	0.00302	4.95e-09	NA	NA	NA
6	43431780	43837759	6:43756169:C:T	rs9472125	43756169	C	T	0.89	0.9	0.0496	0.00341	1.3e-61	0.0343	0.00361	2.92e-25
6	43431780	43837759	6:43757896:A:C	rs998584	43757896	A	C	0.48	0.99	0.041	0.00207	2.15e-125	0.0358	0.00218	1.03e-88
6	43431780	43837759	6:43796734:A:G	rs1409282	43796734	A	G	0.3	0.96	-0.0182	0.00228	1.75e-22	-0.0196	0.00241	6.53e-23
6	43431780	43837759	6:43805502:C:G	rs10223666	43805502	C	G	0.69	0.99	0.0176	0.00224	5.75e-20	0.0125	0.00235	2.98e-09
6	44637369	45405170	6:45097503:A:T	rs6938592	45097503	A	T	0.26	1	-0.0152	0.00236	2.11e-10	NA	NA	NA
6	75902344	76910671	6:76164589:A:C	rs12209223	76164589	A	C	0.1	0.99	0.0322	0.00342	9.59e-21	NA	NA	NA
6	80158439	82855493	6:80938586:A:G	rs1535825	80938586	A	G	0.52	1	0.0184	0.00206	9.75e-19	0.0231	0.00208	3.52e-28
6	80158439	82855493	6:81228722:A:G	rs658839	81228722	A	G	0.55	0.9	-0.0217	0.00218	5.95e-23	-0.018	0.00222	1.1e-15
6	80158439	82855493	6:81436013:A:G	rs1339382	81436013	A	G	0.6	1	0.0282	0.0021	2.67e-41	0.0287	0.00215	4.3e-41
6	80158439	82855493	6:82463376:C:T	rs915125	82463376	C	T	0.72	1	0.0138	0.0023	1.2e-09	0.0134	0.0023	4.99e-09
6	85064534	85733548	6:85396119:A:T	rs9362083	85396119	A	T	0.58	1	-0.0169	0.00209	9.75e-16	NA	NA	NA
6	100591523	100630725	6:100604155:A:G	rs7765809	100604155	A	G	0.83	1	-0.0139	0.00273	4.64e-08	NA	NA	NA
6	100921638	102006519	6:101761018:C:T	rs9485491	101761018	C	T	0.96	1	-0.0126	0.005	3.21e-09	NA	NA	NA
6	2051811	2438996	6:2223383:A:C	rs234933	2223383	A	C	0.22	0.89	0.0172	0.00265	1.45e-10	NA	NA	NA
6	105141061	105657760	6:105373111:C:CT	6:105373111:C:CT	105373111	C	CT	0.32	1	0.029	0.00221	5.52e-39	NA	NA	NA
6	111406512	112798122	6:112522852:A:G	rs11757455	112522852	A	G	0.067	1	-0.0212	0.00411	2.71e-10	NA	NA	NA
6	116719129	117577865	6:117413416:A:C	rs62424877	117413416	A	C	0.21	1	-0.0139	0.00251	3.79e-08	NA	NA	NA
6	117677083	117995158	6:117869491:A:G	rs210621	117869491	A	G	0.71	0.99	-0.0148	0.00228	1.43e-10	NA	NA	NA
6	125978023	128039348	6:126660355:T:TAGG	rs79950493	126660355	T	TAGG	0.55	1	-0.00486	0.00207	7.46e-08	-0.00953	0.00209	7.62e-09
6	125978023	128039348	6:127431488:A:G	rs2800704	127431488	A	G	0.91	0.59	-0.0398	0.00457	1.03e-21	-0.0245	0.00464	8.27e-09
6	125978023	128039348	6:127454893:A:G	rs72959041	127454893	A	G	0.05	0.97	0.107	0.0048	8.09e-138	0.0981	0.00493	3.16e-106
6	125978023	128039348	6:127489564:T:TC	rs140888844	127489564	T	TC	0.47	0.98	-0.0277	0.00208	4.79e-50	-0.018	0.00216	5.6e-19
6	131017421	131445116	6:131334389:A:T	rs55712623	131334389	A	T	0.42	0.9	-0.013	0.0022	4.95e-09	NA	NA	NA
6	132587250	132902470	6:132835568:G:T	rs4373374	132835568	G	T	0.91	1	-0.0227	0.00351	1.61e-10	NA	NA	NA
6	139760363	139976874	6:139835423:G:T	rs71562509	139835423	G	T	0.41	1	0.017	0.0021	9.93e-33	NA	NA	NA
6	140310241	141782825	6:141363968:C:T	rs9399344	141363968	C	T	0.65	0.97	-0.0123	0.0022	3.23e-08	NA	NA	NA
6	142566135	143084503	6:142703877:A:G	rs4896582	142703877	A	G	0.3	1	-0.0262	0.00225	4.49e-31	NA	NA	NA
6	6723416	6785416	6:6740366:A:G	rs1294414	6740366	A	G	0.39	0.99	-0.0131	0.00212	3.49e-12	NA	NA	NA
6	152098434	152201430	6:152157881:C:T	rs6902771	152157881	C	T	0.54	1	-0.0134	0.00206	1.49e-10	NA	NA	NA
6	152306261	152417779	6:152353642:A:G	rs3020426	152353642	A	G	0.73	1	-0.0154	0.00231	3.69e-11	NA	NA	NA
6	168715479	168942671	6:168809806:A:G	rs2609301	168809806	A	G	0.24	0.98	-0.0236	0.00242	1.9e-22	NA	NA	NA
6	6833865	6899813	6:6886297:A:G	rs876122	6886297	A	G	0.12	1	-0.0201	0.00316	2.99e-10	NA	NA	NA
6	6987883	7329267	6:7066481:C:T	rs71531541	7066481	C	T	0.27	1	-0.0174	0.00232	1.05e-13	NA	NA	NA
6	7679181	7808736	6:7704133:C:T	rs2146064	7704133	C	T	0.61	0.99	0.0145	0.00212	8.76e-14	0.0147	0.00212	4.05e-14
6	7679181	7808736	6:7801611:G:T	rs6924424	7801611	G	T	0.16	1	0.0219	0.00282	1.5e-14	0.0222	0.00283	7.26e-15
6	14392689	14633798	6:14595873:G:T	rs6932767	14595873	G	T	0.21	1	-0.0165	0.00255	1.71e-10	NA	NA	NA
6	16705041	16766502	6:16728694:A:T	rs1001211	16728694	A	T	0.69	1	-0.0132	0.00222	3.97e-09	NA	NA	NA
6	19827597	19952328	6:19839415:C:T	rs41271299	19839415	C	T	0.95	1	-0.0629	0.00465	2.79e-41	NA	NA	NA
7	2633331	2936374	7:2801803:C:T	rs798489	2801803	C	T	0.73	1	0.027	0.00232	9.76e-32	NA	NA	NA
7	27396513	28335757	7:28179396:C:T	rs849139	28179396	C	T	0.38	0.99	0.0284	0.00213	6.06e-40	0.0171	0.00251	1.57e-11
7	27396513	28335757	7:28187806:C:T	rs1635851	28187806	C	T	0.42	1	0.0298	0.00209	5.31e-46	0.021	0.00246	1.82e-17
7	34939455	35355371	7:35231725:A:G	rs10266280	35231725	A	G	0.37	0.98	-0.0119	0.00215	3.95e-08	NA	NA	NA
7	42456376	42920562	7:42667876:A:C	rs1568799	42667876	A	C	0.69	1	0.0138	0.00223	7.89e-10	NA	NA	NA
7	44569067	44974379	7:44769190:C:T	rs799444	44769190	C	T	0.54	1	-0.0127	0.00206	1.09e-09	NA	NA	NA
7	45243259	46540025	7:45959917:A:G	rs2854747	45959917	A	G	0.59	1	-0.0169	0.0021	1.25e-15	-0.0161	0.0021	3.35e-14
7	45243259	46540025	7:46304421:C:T	rs78743535	46304421	C	T	0.97	1	0.0393	0.00631	7.18e-10	0.0359	0.00632	2e-08
7	50416522	50883081	7:50733034:C:T	rs2715093	50733034	C	T	0.51	0.99	-0.0145	0.00207	4.33e-12	NA	NA	NA
7	68894339	70066387	7:69952187:C:T	rs11767893	69952187	C	T	0.69	0.88	0.014	0.00237	5.47e-09	NA	NA	NA
7	71850586	73125558	7:72684632:C:T	rs12537121	72684632	C	T	0.14	0.95	-0.02	0.00309	1.65e-10	NA	NA	NA
7	73164772	73402285	7:73302462:C:T	rs6960748	73302462	C	T	0.88	0.99	0.0195	0.00315	8.39e-10	NA	NA	NA
7	77111367	77620249	7:77391681:A:C	rs7801305	77391681	A	C	0.59	1	0.00938	0.00209	4.84e-08	NA	NA	NA
7	7999712	8159957	7:8010386:A:G	rs37974	8010386	A	G	0.52	0.98	-0.0114	0.00208	4.22e-08	NA	NA	NA
7	92056968	92564344	7:92257392:A:G	rs12531820	92257392	A	G	0.73	1	-0.0229	0.00232	2.1e-23	NA	NA	NA
7	97633625	98039061	7:97906987:C:T	rs7791314	97906987	C	T	0.91	0.99	-0.0207	0.00357	9.15e-09	NA	NA	NA
7	99705399	100614673	7:100330492:A:G	rs111338114	100330492	A	G	0.95	0.84	0.0294	0.00492	1.72e-09	NA	NA	NA
7	104453298	105114786	7:104855871:A:C	rs4730073	104855871	A	C	0.64	1	-0.0155	0.00215	1.14e-12	NA	NA	NA
7	107475870	107605315	7:107585473:C:T	rs2237687	107585473	C	T	0.47	0.97	0.0119	0.0021	4.01e-09	NA	NA	NA
7	107605634	107657215	7:107612629:A:G	rs1544474	107612629	A	G	0.55	1	-0.0141	0.00207	1.52e-11	NA	NA	NA
7	120702929	120970969	7:120873438:A:G	rs6965195	120873438	A	G	0.38	1	-0.0145	0.00213	1.4e-11	NA	NA	NA
7	129931122	130422159	7:130024010:A:G	rs741486	130024010	A	G	0.68	1	0.0163	0.0022	1.07e-13	NA	NA	NA
7	130601077	130668323	7:130651215:A:G	rs205781	130651215	A	G	0.58	0.99	0.0122	0.0021	8.21e-09	NA	NA	NA
7	135003104	135429793	7:135045786:G:T	rs6962887	135045786	G	T	0.31	0.99	-0.0138	0.00225	1.21e-09	NA	NA	NA
7	15616931	15804719	7:15715056:C:T	rs6980299	15715056	C	T	0.76	0.99	-0.0136	0.00243	3.17e-08	NA	NA	NA
7	137494594	137659800	7:137600690:C:T	rs273957	137600690	C	T	0.39	1	-0.0184	0.00212	7.72e-18	NA	NA	NA
7	138746998	139159504	7:139006963:A:G	rs7786820	139006963	A	G	0.2	0.99	-0.016	0.0026	1.13e-09	NA	NA	NA
7	148499288	149008953	7:148636421:C:G	rs80085026	148636421	C	G	0.81	0.99	-0.0208	0.00264	6.85e-15	-0.0157	0.0027	9.57e-09
7	148499288	149008953	7:148650375:A:G	rs822551	148650375	A	G	0.19	0.98	-0.0277	0.00267	6.55e-25	-0.0244	0.00273	9.05e-19
7	19174406	20481171	7:19294797:A:G	rs7779942	19294797	A	G	0.051	1	-0.0267	0.0047	2.52e-09	-0.026	0.0047	5.08e-09
7	19174406	20481171	7:19642100:G:T	rs2390151	19642100	G	T	0.81	0.99	-0.0199	0.00266	9.3e-14	-0.0201	0.00267	5.07e-14
7	19174406	20481171	7:20423923:G:GTCTGAACCAAGAT	rs149317277	20423923	G	GTCTGAACCAAGAT	0.61	0.99	0.0243	0.00213	9.79e-30	0.0242	0.00213	1.72e-29
7	20484611	20890315	7:20687604:A:G	rs61732039	20687604	A	G	0.86	1	0.0222	0.00301	2.75e-13	NA	NA	NA
7	23227758	24000091	7:23503754:A:G	rs10950947	23503754	A	G	0.6	1	0.0133	0.0021	4.27e-10	NA	NA	NA
7	25122787	25337243	7:25256270:C:T	rs12669910	25256270	C	T	0.22	0.99	0.0158	0.00249	1.79e-10	NA	NA	NA
7	25446793	26508099	7:25884102:G:T	rs4722530	25884102	G	T	0.8	1	-0.0284	0.00259	9.14e-31	-0.0269	0.0026	5.92e-27
7	25446793	26508099	7:26397239:A:C	rs1534696	26397239	A	C	0.54	1	-0.018	0.00207	2.71e-30	-0.0164	0.00207	2.13e-26
7	26739757	27366822	7:27214557:C:T	rs3779456	27214557	C	T	0.44	1	-0.00975	0.00208	1.25e-06	-0.0208	0.00229	6.93e-20
7	26739757	27366822	7:27225558:A:T	rs17427875	27225558	A	T	0.8	0.97	-0.0176	0.00263	3.66e-11	-0.0294	0.00289	6.21e-24
7	26739757	27366822	7:27264718:C:G	rs75584603	27264718	C	G	0.019	0.99	0.0402	0.00752	1.04e-07	0.0543	0.00763	1.84e-12
8	7631319	12338171	8:8310923:A:G	rs876954	8310923	A	G	0.48	0.99	-0.0257	0.00207	6.27e-35	-0.0248	0.00208	2.54e-32
8	7631319	12338171	8:9105172:A:G	rs330042	9105172	A	G	0.27	0.99	-0.0158	0.00234	2.67e-11	-0.0136	0.00235	1.07e-08
8	71463387	72170234	8:72089478:A:G	rs16937477	72089478	A	G	0.9	0.99	-0.0203	0.00341	3.97e-09	NA	NA	NA
8	72309257	72534772	8:72469241:A:AG	rs11390479	72469241	A	AG	0.75	0.99	-0.0248	0.00239	1.7e-29	-0.0362	0.00297	6.05e-41
8	72309257	72534772	8:72531536:C:T	rs10957561	72531536	C	T	0.89	0.99	-0.00349	0.00335	0.329	0.0268	0.00417	4.61e-12
8	75544017	76222750	8:76012474:A:T	rs111551563	76012474	A	T	0.24	0.98	-0.0142	0.00245	1.03e-08	NA	NA	NA
8	77920396	79567255	8:78104676:A:C	rs4735769	78104676	A	C	0.71	1	-0.0141	0.00228	9.72e-10	NA	NA	NA
8	89088035	89906192	8:89344801:A:T	rs4246113	89344801	A	T	0.3	1	0.0176	0.00225	2.9e-15	NA	NA	NA
8	117425265	117804104	8:117563532:A:G	rs1550162	117563532	A	G	0.72	0.99	-0.0139	0.00232	8.84e-10	NA	NA	NA
8	119781481	120069622	8:119976542:A:C	rs7839059	119976542	A	C	0.34	1	0.0127	0.00218	8.77e-09	NA	NA	NA
8	126418938	126570934	8:126445055:A:G	rs72647336	126445055	A	G	0.057	0.86	0.0265	0.00479	2.44e-15	0.0248	0.00487	4.06e-11
8	126418938	126570934	8:126480512:T:TTTTTGAGATGCACCCATGTTTTTGTGTATACTAGCATC	8:126480512:T:TTTTTGAGATGCACCCATGTTTTTGTGTATACTAGCATC	126480512	T	TTTTTGAGATGCACCCATGTTTTTGTGTATACTAGCATC	0.47	0.99	-0.00604	0.00207	6.07e-15	-0.00408	0.00211	1.21e-10
8	126572730	126651058	8:126619477:A:T	rs28393360	126619477	A	T	0.48	0.98	-0.0109	0.00209	1.44e-08	NA	NA	NA
8	128262914	128401176	8:128321202:C:T	rs7838810	128321202	C	T	0.34	1	-0.0126	0.00218	3.21e-12	NA	NA	NA
8	12986236	13273087	8:13227333:C:G	rs1378256	13227333	C	G	0.4	0.99	0.013	0.00211	9.7e-10	NA	NA	NA
8	129120956	129275507	8:129176340:G:GA	rs11409208	129176340	G	GA	0.69	0.99	0.0117	0.00224	3.61e-08	NA	NA	NA
8	130705326	130991075	8:130729518:G:T	rs4368942	130729518	G	T	0.2	0.99	-0.0224	0.00259	1.08e-17	NA	NA	NA
8	144970122	145557388	8:145223775:C:T	rs4977190	145223775	C	T	0.53	0.94	0.0147	0.00213	6.83e-12	NA	NA	NA
8	21637424	21907403	8:21831742:T:TG	rs78485226	21831742	T	TG	0.65	0.99	0.0132	0.00217	1.7e-09	NA	NA	NA
8	23550328	24413925	8:23610639:A:T	rs9644033	23610639	A	T	0.76	1	0.0168	0.00242	4.51e-17	0.0167	0.00242	5.8e-17
8	23550328	24413925	8:24041988:A:C	rs62501195	24041988	A	C	0.83	0.97	0.0298	0.00278	1.72e-26	0.0298	0.00278	2.26e-26
8	25276909	25465690	8:25435262:G:GT	rs200395159	25435262	G	GT	0.95	0.95	0.022	0.00508	9.12e-06	0.0282	0.00513	2.83e-08
8	25276909	25465690	8:25464690:G:T	rs11992444	25464690	G	T	0.49	1	-0.0174	0.00206	6.84e-17	-0.0189	0.00208	2.14e-19
8	26108041	26369036	8:26245658:A:G	rs2874670	26245658	A	G	0.46	0.99	0.0124	0.00208	3.97e-09	NA	NA	NA
8	29340508	29632853	8:29536211:C:T	rs4732990	29536211	C	T	0.87	0.99	0.0181	0.00306	1.86e-09	NA	NA	NA
8	38812046	39250021	8:38865692:C:CT	rs530885261	38865692	C	CT	0.67	0.92	0.0142	0.00229	9.2e-10	NA	NA	NA
8	56867641	57428699	8:57125270:C:T	rs6474051	57125270	C	T	0.76	0.98	0.0115	0.00243	2.76e-06	0.0149	0.00248	2.62e-09
8	56867641	57428699	8:57157543:A:G	rs71519447	57157543	A	G	0.11	1	-0.0198	0.00331	3.4e-09	-0.0238	0.00338	3.35e-12
9	16845111	17738514	9:17367946:A:C	rs10963067	17367946	A	C	0.088	1	-0.0263	0.00365	8.07e-13	NA	NA	NA
9	99083471	100157757	9:99154371:A:G	rs7853063	99154371	A	G	0.81	1	-0.0214	0.0026	1.06e-16	NA	NA	NA
9	101676137	101855310	9:101749943:A:T	rs2075665	101749943	A	T	0.63	1	0.0151	0.00213	9.06e-13	NA	NA	NA
9	107627188	108205707	9:107653426:A:G	rs12686004	107653426	A	G	0.11	1	-0.0161	0.00324	1.21e-09	-0.0145	0.00324	2.37e-08
9	107627188	108205707	9:107722705:C:T	rs1962883	107722705	C	T	0.53	0.96	-0.0217	0.00211	1.35e-33	-0.0206	0.00212	7.52e-31
9	107627188	108205707	9:107887450:A:G	rs72607124	107887450	A	G	0.039	0.98	-0.0528	0.00537	1.93e-23	-0.0493	0.00539	3.5e-20
9	108473397	109152678	9:108909847:A:G	rs9409085	108909847	A	G	0.73	0.99	0.0199	0.00234	4.17e-17	NA	NA	NA
9	109153155	109219799	9:109180732:G:GT	rs11408696	109180732	G	GT	0.52	0.97	-0.0129	0.0021	1.12e-09	NA	NA	NA
9	109553196	109874993	9:109642696:A:G	rs954585	109642696	A	G	0.64	0.99	-0.0126	0.00216	7.46e-09	NA	NA	NA
9	111519844	111979049	9:111800234:A:G	rs534286	111800234	A	G	0.73	1	-0.0137	0.00232	4.77e-09	NA	NA	NA
9	116912996	117011629	9:116981231:G:GTT	9:116981231:G:GTT	116981231	G	GTT	0.78	0.95	0.0146	0.00254	1.19e-08	NA	NA	NA
9	117995224	118673643	9:118546978:A:G	rs9409170	118546978	A	G	0.4	1	0.0121	0.0021	1.33e-08	NA	NA	NA
9	126183787	126795325	9:126709416:C:G	rs56821598	126709416	C	G	0.29	0.98	0.0152	0.00229	4.31e-11	NA	NA	NA
9	18929055	19133051	9:19011615:A:G	rs1932452	19011615	A	G	0.62	0.99	-0.0121	0.00213	2.23e-08	NA	NA	NA
9	126971424	127186433	9:126992064:C:T	rs56395295	126992064	C	T	0.51	0.97	0.0125	0.0021	3.67e-09	NA	NA	NA
9	131285351	131695439	9:131617167:A:G	rs2759013	131617167	A	G	0.72	0.99	-0.0137	0.00229	2.83e-09	NA	NA	NA
9	133412567	133639943	9:133447796:C:T	rs7847695	133447796	C	T	0.54	1	0.0118	0.00207	1.65e-08	NA	NA	NA
9	136040124	136360085	9:136123092:C:T	rs11244049	136123092	C	T	0.061	0.97	0.0255	0.00436	6.35e-09	NA	NA	NA
9	139079679	139167504	9:139118673:C:T	rs12380852	139118673	C	T	0.11	1	0.0279	0.00329	3.69e-17	NA	NA	NA
9	139843725	140182756	9:140079779:C:T	9:140079779:C:T	140079779	C	T	0.044	0.87	-0.034	0.0054	4.45e-10	NA	NA	NA
9	78361163	78546162	9:78510823:A:C	rs35344761	78510823	A	C	0.12	0.98	-0.0396	0.00317	5.79e-36	NA	NA	NA
9	78741969	78816368	9:78759705:A:T	rs958225	78759705	A	T	0.057	0.98	0.0274	0.00449	4.9e-10	0.0276	0.00449	3.46e-10
9	78741969	78816368	9:78792699:C:T	rs11144779	78792699	C	T	0.3	0.98	-0.0131	0.00228	2.47e-09	-0.0132	0.00228	1.74e-09
9	86195020	86700171	9:86624815:C:CT	rs141277520	86624815	C	CT	0.46	0.93	-0.0132	0.00214	1.08e-09	NA	NA	NA
9	89026338	89171857	9:89095012:A:G	rs353789	89095012	A	G	0.52	1	0.0135	0.00207	1.13e-10	NA	NA	NA
9	94658219	95773956	9:95212068:C:T	rs10992342	95212068	C	T	0.73	1	0.0185	0.00232	2.92e-15	NA	NA	NA
9	96680388	97413037	9:96915247:G:T	rs112669216	96915247	G	T	0.038	1	0.04	0.00541	2.56e-13	NA	NA	NA
9	97811255	98893105	9:97812838:A:T	rs76326161	97812838	A	T	0.073	1	-0.0167	0.00397	3.12e-05	-0.0278	0.00403	8.53e-12
9	97811255	98893105	9:98260514:A:G	rs28457763	98260514	A	G	0.33	1	0.0266	0.00219	1.73e-33	0.0287	0.00224	4.98e-37
9	97811255	98893105	9:98368761:C:T	rs1984119	98368761	C	T	0.26	0.98	-0.0263	0.00239	9.13e-28	-0.0318	0.00242	4.42e-39
9	97811255	98893105	9:98388836:C:CG	rs5899262	98388836	C	CG	0.45	0.98	-0.016	0.00209	4.75e-14	-0.0156	0.00213	3.93e-13
10	1642340	1746303	10:1729026:C:T	rs7896371	1729026	C	T	0.54	0.99	-0.0118	0.00208	2.03e-08	NA	NA	NA
10	64386108	64760815	10:64698234:T:TAGG	rs766223975	64698234	T	TAGG	0.7	0.98	-0.0134	0.00226	4.02e-09	NA	NA	NA
10	69918578	70811387	10:70332862:C:T	rs12221107	70332862	C	T	0.93	1	0.0244	0.004	1.69e-09	NA	NA	NA
10	72272744	72485656	10:72432047:A:G	rs68049170	72432047	A	G	0.28	0.99	0.0137	0.00232	4.2e-09	NA	NA	NA
10	80877219	80899969	10:80891602:G:GGCAGGA	rs10666084	80891602	G	GGCAGGA	0.7	0.95	-0.0179	0.00232	1.77e-14	NA	NA	NA
10	80900780	81185991	10:80917734:A:AG	10:80917734:A:AG	80917734	A	AG	0.43	0.99	-0.0266	0.00209	9.86e-37	-0.0272	0.00209	3.52e-38
10	80900780	81185991	10:81093066:C:G	rs141894884	81093066	C	G	0.79	0.99	-0.014	0.00254	2.59e-08	-0.0155	0.00254	8.55e-10
10	88442051	88855818	10:88592946:A:C	rs3858286	88592946	A	C	0.34	1	-0.0156	0.00217	1.18e-12	NA	NA	NA
10	92907264	93133851	10:93010383:A:G	rs2450444	93010383	A	G	0.35	1	0.0137	0.00216	2.59e-10	NA	NA	NA
10	94118501	94500577	10:94384514:T:TTCTC	rs113092121	94384514	T	TTCTC	0.44	0.99	0.0118	0.00209	1.87e-08	NA	NA	NA
10	95109668	95362588	10:95346067:A:G	rs10882271	95346067	A	G	0.26	1	0.0111	0.00234	2.66e-10	NA	NA	NA
10	95950109	97022876	10:96015793:C:G	rs3891783	96015793	C	G	0.57	1	0.013	0.00208	6.81e-10	NA	NA	NA
10	3354368	3749936	10:3581221:A:G	rs10795055	3581221	A	G	0.4	1	0.0111	0.00211	9.53e-09	NA	NA	NA
10	97352344	97989654	10:97827715:C:T	rs11188579	97827715	C	T	0.67	1	0.0141	0.00219	1.54e-10	NA	NA	NA
10	101476231	102175717	10:102075479:A:G	rs603424	102075479	A	G	0.17	1	-0.0205	0.00275	1.61e-13	NA	NA	NA
10	103390675	105247283	10:104398582:A:G	rs3977756	104398582	A	G	0.6	1	0.0229	0.00211	2.61e-27	NA	NA	NA
10	105329947	105695301	10:105466957:A:AT	10:105466957:A:AT	105466957	A	AT	0.2	0.94	0.0147	0.00264	3.36e-08	NA	NA	NA
10	119227696	119349243	10:119288351:A:G	rs10787776	119288351	A	G	0.35	0.99	0.0134	0.00217	8.4e-10	NA	NA	NA
10	120737698	121271779	10:120967376:C:T	rs2230347	120967376	C	T	0.9	0.98	-0.019	0.00342	3.58e-08	-0.0194	0.00343	2.1e-08
10	120737698	121271779	10:121123633:C:T	rs291970	121123633	C	T	0.77	1	-0.0161	0.00245	9.31e-11	-0.0163	0.00245	5.09e-11
10	122801462	122992623	10:122813319:C:T	rs12414906	122813319	C	T	0.087	1	0.0177	0.00366	2.35e-09	NA	NA	NA
10	123336814	123490322	10:123391674:A:G	rs11200047	123391674	A	G	0.58	0.99	0.013	0.0021	1.02e-09	NA	NA	NA
10	126229878	126552900	10:126328689:A:G	rs3781466	126328689	A	G	0.3	0.99	0.0144	0.00225	2.25e-10	NA	NA	NA
10	134067509	134496442	10:134266451:G:GGC	10:134266451:G:GGC	134266451	G	GGC	0.017	0.97	0.0456	0.00805	2.08e-08	NA	NA	NA
10	4809834	5081365	10:5017641:C:G	rs71230207	5017641	C	G	0.88	0.99	0.0246	0.00323	9.73e-15	NA	NA	NA
10	11869422	12079354	10:11926444:A:G	rs7089710	11926444	A	G	0.4	0.99	0.0141	0.00211	3.77e-11	NA	NA	NA
10	12858844	13017082	10:12943111:A:G	rs35954730	12943111	A	G	0.29	0.99	-0.0199	0.00229	4.92e-18	NA	NA	NA
10	27668156	28257470	10:27875006:A:G	rs1494209	27875006	A	G	0.51	1	0.0122	0.00206	5.09e-09	NA	NA	NA
10	29434424	29818681	10:29491536:A:G	rs10826579	29491536	A	G	0.15	0.96	-0.0161	0.00292	4.27e-08	NA	NA	NA
10	32463695	33286114	10:32557592:C:G	rs3740237	32557592	C	G	0.14	0.99	0.0196	0.00294	3.99e-11	NA	NA	NA
10	36205609	36302208	10:36235883:A:G	rs201542385	36235883	A	G	0.75	0.94	0.0165	0.00247	3.52e-11	NA	NA	NA
11	283716	365795	11:321235:A:G	rs56232455	321235	A	G	0.49	0.95	-0.0122	0.00212	1.17e-08	NA	NA	NA
11	36200863	36397678	11:36328427:T:TA	rs5791099	36328427	T	TA	0.63	0.96	0.0115	0.00218	1.55e-10	NA	NA	NA
11	45707542	51594456	11:46022050:C:CAGCTTTA	rs149901976	46022050	C	CAGCTTTA	0.91	0.99	0.0271	0.00361	1.08e-13	0.0266	0.00361	2.89e-13
11	45707542	51594456	11:48072270:A:AT	11:48072270:A:AT	48072270	A	AT	0.27	0.99	0.0159	0.00233	1.64e-11	0.0155	0.00233	4.38e-11
11	57092047	58446278	11:57283056:C:G	rs2649666	57283056	C	G	0.43	0.99	-0.0127	0.0021	2.21e-09	NA	NA	NA
11	61470678	61707116	11:61581656:A:G	rs174559	61581656	A	G	0.28	1	-0.0148	0.00229	1.81e-10	NA	NA	NA
11	62046810	62218380	11:62193537:C:T	rs1985927	62193537	C	T	0.74	0.99	0.0141	0.00236	1.47e-09	NA	NA	NA
11	62229414	62606834	11:62312786:C:G	rs2509967	62312786	C	G	0.62	0.99	-0.0145	0.00213	1.62e-22	NA	NA	NA
11	63369541	64470428	11:64018104:A:AC	rs71468663	64018104	A	AC	0.95	0.99	-0.0418	0.00491	6.03e-25	NA	NA	NA
11	64855483	69513114	11:65591729:G:T	rs11227317	65591729	G	T	0.64	1	0.0149	0.00215	5.44e-12	0.0158	0.00215	3.59e-13
11	64855483	69513114	11:67024534:C:T	rs7952436	67024534	C	T	0.92	1	0.0682	0.00374	7.75e-74	0.0684	0.00374	3.54e-74
11	64855483	69513114	11:68434776:C:T	rs184945140	68434776	C	T	0.11	0.98	0.0201	0.00327	1.28e-09	0.018	0.00327	4.48e-08
11	64855483	69513114	11:69056260:G:T	rs10047435	69056260	G	T	0.33	0.99	-0.0166	0.0022	2.33e-15	-0.0129	0.00222	3.62e-10
11	64855483	69513114	11:69275546:A:G	rs7394655	69275546	A	G	0.89	1	0.0366	0.00327	1.3e-28	0.034	0.0033	1.6e-24
11	64855483	69513114	11:69456901:C:G	rs3017621	69456901	C	G	0.91	0.96	-0.0251	0.00359	4.46e-12	-0.0232	0.0036	1.76e-10
11	75021695	75416940	11:75275479:G:T	rs668347	75275479	G	T	0.86	1	-0.0289	0.00298	5.13e-22	NA	NA	NA
11	111213382	111989926	11:111605215:C:T	rs10891290	111605215	C	T	0.38	0.99	-0.0219	0.00213	5.98e-27	NA	NA	NA
11	623151	1085976	11:823586:C:G	rs140201358	823586	C	G	0.99	1	-0.0616	0.0088	4.09e-12	-0.0539	0.00887	1.81e-09
11	623151	1085976	11:825110:A:G	rs1138714	825110	A	G	0.44	0.98	0.0157	0.0021	1.08e-13	0.0141	0.00212	4.76e-11
11	122788455	122877125	11:122809055:C:T	rs7123283	122809055	C	T	0.53	0.99	-0.0111	0.00208	4.68e-08	NA	NA	NA
11	127901023	128057564	11:127980209:C:T	rs11221158	127980209	C	T	0.77	1	0.0142	0.00247	1.13e-08	NA	NA	NA
11	128646735	128692976	11:128657956:C:T	rs613537	128657956	C	T	0.68	0.99	0.0142	0.00223	2.49e-10	NA	NA	NA
11	130277773	130279773	11:130278773:C:T	rs61754851	130278773	C	T	0.99	1	0.0553	0.00986	2.67e-08	NA	NA	NA
11	2739517	2890428	11:2813004:T:TG	rs149419928	2813004	T	TG	0.89	0.95	-0.0317	0.00333	3.6e-21	-0.0303	0.00334	1.78e-19
11	2739517	2890428	11:2813322:C:T	rs143840904	2813322	C	T	0.98	0.94	0.0755	0.00772	3.16e-22	0.0725	0.00773	1.5e-20
11	10878694	10955504	11:10921512:A:G	rs7932891	10921512	A	G	0.29	1	0.0131	0.00227	1.04e-08	NA	NA	NA
11	11656883	12020010	11:11940598:T:TCTC	rs113645591	11940598	T	TCTC	0.34	1	-0.013	0.00218	1.82e-09	NA	NA	NA
11	16930408	17425926	11:17372443:A:C	rs7928810	17372443	A	C	0.62	1	-0.0155	0.00213	5.64e-13	NA	NA	NA
11	20165475	20298439	11:20204211:A:G	rs12789831	20204211	A	G	0.26	0.99	0.0126	0.00235	4.6e-08	NA	NA	NA
11	27020735	27185808	11:27085203:C:CA	11:27085203:C:CA	27085203	C	CA	0.45	0.9	-0.0125	0.00219	1.88e-08	NA	NA	NA
11	32291371	32584375	11:32389233:A:AAGTC	11:32389233:A:AAGTC	32389233	A	AAGTC	0.22	0.95	-0.0159	0.00258	9.4e-10	NA	NA	NA
12	333824	631984	12:361996:C:T	rs3782860	361996	C	T	0.45	0.99	0.0125	0.00208	2.35e-09	0.0123	0.00208	3.76e-09
12	333824	631984	12:588604:A:G	rs6489548	588604	A	G	0.4	0.99	0.0124	0.00211	6.98e-13	0.0123	0.00211	1.05e-12
12	49158265	50117551	12:49399132:C:G	rs1126930	49399132	C	G	0.036	1	-0.0365	0.00554	6.88e-11	NA	NA	NA
12	50358281	51464027	12:50467769:A:G	rs706793	50467769	A	G	0.41	1	0.0116	0.00209	3.67e-08	NA	NA	NA
12	53260807	55275191	12:54346869:C:T	rs894739	54346869	C	T	0.78	1	-0.0227	0.0025	9.01e-22	-0.022	0.0025	1.71e-20
12	53260807	55275191	12:54393783:C:G	rs56154542	54393783	C	G	0.41	0.98	0.0339	0.00212	3.84e-57	0.0343	0.00212	4.22e-58
12	53260807	55275191	12:54452275:G:T	rs1386016	54452275	G	T	0.59	0.99	-0.0107	0.0021	4.64e-07	-0.0116	0.0021	3.86e-08
12	57633698	58731897	12:58244756:A:T	rs11172362	58244756	A	T	0.32	0.99	-0.0165	0.00222	1.63e-13	NA	NA	NA
12	66112892	66265310	12:66128647:C:T	rs7972091	66128647	C	T	0.94	0.99	-0.0312	0.00423	2.76e-13	NA	NA	NA
12	66392462	66631654	12:66422374:A:G	rs10878366	66422374	A	G	0.31	1	-0.0137	0.00222	1.15e-09	NA	NA	NA
12	69793981	70009432	12:69828534:C:T	rs10878984	69828534	C	T	0.66	0.99	-0.0166	0.00218	4.52e-14	NA	NA	NA
12	93941536	93999321	12:93993266:A:C	rs9634212	93993266	A	C	0.22	0.99	0.0162	0.00249	1.26e-10	NA	NA	NA
12	101987980	103067431	12:102384818:C:T	rs117914275	102384818	C	T	0.027	0.88	-0.0379	0.00682	3.51e-08	-0.0385	0.00682	2.18e-08
12	101987980	103067431	12:102431659:C:T	rs78524772	102431659	C	T	0.98	0.97	0.0418	0.00725	1.19e-08	0.0424	0.00725	6.91e-09
12	103125798	103399050	12:103147927:G:GT	rs142187070	103147927	G	GT	0.86	0.97	0.0185	0.003	1.18e-09	NA	NA	NA
12	5335275	5738621	12:5505839:A:T	rs12368919	5505839	A	T	0.079	0.98	-0.0234	0.00385	1.75e-09	NA	NA	NA
12	104194571	104640897	12:104354173:C:T	rs11612024	104354173	C	T	0.7	1	-0.0134	0.00225	3.67e-09	NA	NA	NA
12	108513301	108647846	12:108629780:A:G	rs1426371	108629780	A	G	0.26	0.98	-0.0169	0.00237	1.54e-12	NA	NA	NA
12	115281068	115450605	12:115387303:A:G	rs9645770	115387303	A	G	0.34	0.98	-0.0126	0.00219	1.47e-08	NA	NA	NA
12	121545129	124970219	12:122014770:C:G	rs113467236	122014770	C	G	0.94	1	-0.00134	0.00435	2.1e-08	0.00122	0.00436	1.44e-09
12	121545129	124970219	12:123185555:G:T	rs500211	123185555	G	T	0.12	0.85	-0.0244	0.00346	8.07e-15	-0.0189	0.00348	4.52e-09
12	121545129	124970219	12:123308271:C:T	rs141961157	123308271	C	T	0.95	0.91	-0.0315	0.00514	2.14e-10	-0.033	0.0052	2.38e-11
12	121545129	124970219	12:123329101:A:G	rs11060344	123329101	A	G	0.86	1	-0.0221	0.00293	1.18e-20	-0.0182	0.00296	7.46e-14
12	121545129	124970219	12:124468572:C:G	rs7978610	124468572	C	G	0.33	1	-0.0327	0.00219	2.4e-71	-0.0246	0.00225	5.11e-40
12	121545129	124970219	12:124506631:C:T	rs10773049	124506631	C	T	0.4	1	-0.0261	0.00211	7.25e-54	-0.0213	0.00216	1.17e-34
12	121545129	124970219	12:124752080:C:T	rs11057553	124752080	C	T	0.94	1	-0.0382	0.00441	1.01e-17	-0.0333	0.00444	1.17e-13
12	20612890	20864320	12:20782116:C:T	rs11045347	20782116	C	T	0.66	1	-0.0129	0.00217	4.42e-09	-0.0126	0.00217	8.24e-09
12	20612890	20864320	12:20810511:C:T	rs10770687	20810511	C	T	0.36	0.99	0.0146	0.00216	8.29e-12	0.0144	0.00216	1.57e-11
12	26252557	26533354	12:26453283:A:G	rs718314	26453283	A	G	0.76	1	-0.0164	0.0024	1.01e-27	NA	NA	NA
12	27869993	29631081	12:28022459:A:AC	12:28022459:A:AC	28022459	A	AC	0.01	0.9	0.0702	0.0109	1.98e-10	0.0832	0.011	5.88e-14
12	27869993	29631081	12:28073172:A:T	rs7309492	28073172	A	T	0.57	0.98	0.0139	0.0021	5.96e-11	0.0179	0.00211	5.54e-17
12	27869993	29631081	12:28404742:A:G	rs75757272	28404742	A	G	0.79	1	-0.0254	0.00254	3.94e-23	-0.0178	0.00268	4.82e-11
12	27869993	29631081	12:28653118:T:TG	12:28653118:T:TG	28653118	T	TG	0.3	0.98	-0.0268	0.00227	8.14e-32	-0.0228	0.00242	8.4e-21
12	27869993	29631081	12:29016485:C:CCTTCCTTT	rs774785193	29016485	C	CCTTCCTTT	0.81	0.79	0.0191	0.00295	1.51e-10	0.0165	0.00297	3.5e-08
12	33840755	40156056	12:38841485:A:ATG	rs202184197	38841485	A	ATG	0.66	0.97	0.0122	0.0022	4.42e-08	NA	NA	NA
12	46795522	47464575	12:47150347:C:CA	rs576301489	47150347	C	CA	0.79	0.99	-0.0138	0.00253	5.67e-08	-0.0141	0.00253	3.2e-08
12	46795522	47464575	12:47361547:C:T	rs7978950	47361547	C	T	0.48	0.99	0.0114	0.00207	4.89e-08	0.0116	0.00207	2.68e-08
12	47726625	48251794	12:48143315:A:G	rs145878042	48143315	A	G	0.99	1	0.0756	0.00989	3.55e-14	NA	NA	NA
12	48299815	48961274	12:48392433:A:G	rs1793958	48392433	A	G	0.38	0.99	0.0139	0.00213	9.82e-11	NA	NA	NA
13	21537338	21688898	13:21550065:A:C	rs628621	21550065	A	C	0.17	0.98	-0.0154	0.00275	2.46e-08	NA	NA	NA
13	50136366	51356421	13:51062602:A:G	rs77743573	51062602	A	G	0.96	0.98	0.0273	0.00518	1.64e-07	0.0286	0.00518	4.4e-08
13	50136366	51356421	13:51150721:C:CAAA	rs796758829	51150721	C	CAAA	0.034	0.98	-0.0325	0.00571	1.93e-08	-0.0338	0.00572	5.06e-09
13	80762567	81020616	13:80830845:C:T	rs9531038	80830845	C	T	0.29	0.99	-0.0128	0.00229	3.4e-08	NA	NA	NA
13	85616558	86277431	13:85915002:C:T	rs34357559	85915002	C	T	0.62	1	-0.013	0.00214	1.28e-09	NA	NA	NA
13	91972307	92112710	13:92019617:C:G	rs1330062	92019617	C	G	0.37	1	0.0138	0.00214	2.02e-10	NA	NA	NA
13	110990189	111124132	13:111025118:A:G	rs4773173	111025118	A	G	0.66	1	0.0138	0.00219	4.96e-10	NA	NA	NA
14	24685145	24861793	14:24835500:C:T	rs36226649	24835500	C	T	0.067	1	0.0288	0.00412	4.52e-12	NA	NA	NA
14	92337342	92653231	14:92461097:A:G	rs1468746	92461097	A	G	0.53	1	0.0204	0.00207	1.4e-22	NA	NA	NA
14	94420279	94878868	14:94838142:G:T	rs112635299	94838142	G	T	0.98	1	-0.0348	0.00723	3.47e-09	NA	NA	NA
14	102449770	103058511	14:102975794:C:CA	rs199721054	102975794	C	CA	0.73	1	0.0137	0.00234	6.68e-09	NA	NA	NA
14	33371035	33438134	14:33412996:A:G	rs4981170	33412996	A	G	0.19	0.99	0.018	0.00262	9.56e-12	NA	NA	NA
14	36943469	37182271	14:36994398:C:T	rs11623992	36994398	C	T	0.54	0.99	-0.0134	0.00208	1.4e-10	-0.0136	0.00208	7.39e-11
14	36943469	37182271	14:37144516:C:T	rs10131337	37144516	C	T	0.75	0.99	-0.0144	0.00241	3.15e-09	-0.0147	0.00241	1.67e-09
14	52148643	52601088	14:52275527:C:T	rs34706081	52275527	C	T	0.88	1	0.0162	0.00324	5.38e-12	NA	NA	NA
14	54291657	54356193	14:54343732:C:T	rs11846278	54343732	C	T	0.15	0.99	-0.0232	0.00292	3.57e-15	NA	NA	NA
14	55234050	56213131	14:55238309:A:G	rs7155922	55238309	A	G	0.58	1	0.0132	0.0021	6.53e-11	NA	NA	NA
14	69069513	69325972	14:69149428:A:T	rs4902632	69149428	A	T	0.18	0.95	0.0214	0.00277	2.05e-14	NA	NA	NA
14	74478762	75653513	14:74980506:T:TCAAA	14:74980506:T:TCAAA	74980506	T	TCAAA	0.66	1	0.0247	0.00218	2.72e-29	NA	NA	NA
14	91299633	91648935	14:91547562:A:AC	rs796725663	91547562	A	AC	0.68	0.96	-0.0156	0.00226	1.08e-13	NA	NA	NA
15	36038606	36146815	15:36105651:A:G	rs1826947	36105651	A	G	0.42	0.98	-0.0128	0.00211	2.16e-09	NA	NA	NA
15	70343060	70391559	15:70370747:C:CA	15:70370747:C:CA	70370747	C	CA	0.19	0.98	0.0158	0.00267	4.16e-09	NA	NA	NA
15	74070205	74322307	15:74221157:C:T	rs1550436	74221157	C	T	0.53	0.99	0.0228	0.00207	7.59e-28	NA	NA	NA
15	76410982	77992899	15:77369797:A:G	rs200425634	77369797	A	G	0.43	0.91	0.0141	0.00219	1.49e-10	NA	NA	NA
15	82286544	86815266	15:84318578:C:T	rs9921034	84318578	C	T	0.93	1	-0.0175	0.00403	1.72e-05	-0.0303	0.00409	2.44e-13
15	82286544	86815266	15:84590610:A:AT	15:84590610:A:AT	84590610	A	AT	0.52	1	0.0372	0.00207	7.66e-72	0.0375	0.00213	1.4e-68
15	82286544	86815266	15:84636232:A:G	rs112409013	84636232	A	G	0.73	1	0.0224	0.00233	1.78e-21	0.0139	0.00238	8.02e-09
15	82286544	86815266	15:85557372:T:TTTTTC	15:85557372:T:TTTTTC	85557372	T	TTTTTC	0.19	0.93	0.0165	0.00275	2.95e-09	0.0155	0.00276	2.43e-08
15	89336276	89368654	15:89349708:A:G	rs4932200	89349708	A	G	0.52	0.99	-0.0141	0.00207	1.61e-11	NA	NA	NA
15	89377256	89568114	15:89400043:C:G	rs28559926	89400043	C	G	0.039	0.93	-0.0584	0.00554	1.36e-25	-0.0477	0.00567	7.86e-17
15	89377256	89568114	15:89414295:G:T	rs1879529	89414295	G	T	0.74	0.98	0.0257	0.00236	3.09e-27	0.0214	0.00241	1.79e-18
15	93661196	93716987	15:93699190:A:G	rs6497029	93699190	A	G	0.6	0.99	0.0131	0.00211	6.44e-10	NA	NA	NA
15	99452047	99598992	15:99513753:T:TCA	15:99513753:T:TCA	99513753	T	TCA	0.51	0.98	-0.0134	0.00208	1.9e-10	NA	NA	NA
15	100464877	100551374	15:100539258:A:G	rs1529889	100539258	A	G	0.46	0.97	0.0163	0.0021	1.48e-14	NA	NA	NA
15	100563391	101144371	15:100692953:A:G	rs72755233	100692953	A	G	0.11	1	-0.0575	0.00325	2.8e-69	-0.0575	0.00326	3.68e-69
15	100563391	101144371	15:100802034:C:T	rs6598317	100802034	C	T	0.36	0.99	0.021	0.00216	5.67e-22	0.022	0.00216	6.91e-24
15	100563391	101144371	15:100820818:G:T	rs7496800	100820818	G	T	0.1	0.99	0.0195	0.00342	1.61e-08	0.0201	0.00342	5.95e-09
15	40611883	42246719	15:41464851:A:T	rs12900609	41464851	A	T	0.43	0.97	0.0175	0.00212	2.8e-16	NA	NA	NA
15	48660984	49101710	15:48685101:C:T	rs1820489	48685101	C	T	0.095	0.98	-0.0289	0.00355	5.74e-16	-0.0305	0.00356	1.91e-17
15	48660984	49101710	15:48761264:C:CA	rs550272847	48761264	C	CA	0.89	0.94	0.0207	0.00343	2.25e-09	0.0226	0.00343	7.15e-11
15	56326055	57593735	15:56746570:T:TTTTAG	rs140739203	56746570	T	TTTTAG	0.18	1	0.0235	0.00271	9.36e-19	NA	NA	NA
15	61269198	61418454	15:61403913:T:TA	rs5813071	61403913	T	TA	0.65	0.99	0.016	0.00218	3.54e-13	NA	NA	NA
15	63481513	64599958	15:63938806:C:G	rs56333803	63938806	C	G	0.76	1	0.0155	0.00244	1.69e-10	NA	NA	NA
15	67252823	67379033	15:67367365:C:T	rs1498505	67367365	C	T	0.57	1	-0.0154	0.00208	2.5e-13	NA	NA	NA
15	67383876	68528845	15:67457698:A:G	rs35874463	67457698	A	G	0.94	1	-0.0481	0.00441	1.06e-29	-0.044	0.00443	5.37e-25
15	67383876	68528845	15:67478645:C:CA	rs778984966	67478645	C	CA	0.25	0.97	-0.0218	0.00242	2.83e-20	-0.0238	0.0025	7.64e-22
15	67383876	68528845	15:68192606:G:GC	rs34609780	68192606	G	GC	0.56	1	-0.00973	0.00208	3.66e-06	-0.0136	0.00215	3.98e-10
15	69958937	70086308	15:70022164:C:G	rs7162669	70022164	C	G	0.1	0.99	-0.0231	0.00338	1.4e-11	NA	NA	NA
16	606373	794520	16:783865:C:T	rs12051245	783865	C	T	0.23	1	0.0189	0.00245	2.4e-15	NA	NA	NA
16	28297418	29030218	16:28904733:C:CAAAAAG	16:28904733:C:CAAAAAG	28904733	C	CAAAAAG	0.64	1	-0.0151	0.00216	4.58e-12	NA	NA	NA
16	29808673	30483311	16:29969868:C:CTT	16:29969868:C:CTT	29969868	C	CTT	0.46	1	0.017	0.00208	5.17e-16	NA	NA	NA
16	30518348	31158884	16:31118448:A:AT	rs556358652	31118448	A	AT	0.75	0.93	-0.0154	0.00248	8.62e-10	NA	NA	NA
16	49737570	49895507	16:49877939:G:T	rs1876001	49877939	G	T	0.49	1	0.0163	0.00207	5.51e-15	NA	NA	NA
16	50970114	51497231	16:51095561:C:T	rs138937927	51095561	C	T	0.97	0.93	0.0479	0.00672	1.11e-12	NA	NA	NA
16	51681389	51863835	16:51854068:C:T	rs11861489	51854068	C	T	0.63	0.97	0.013	0.00217	3.38e-09	NA	NA	NA
16	66737982	68830399	16:67298731:T:TC	16:67298731:T:TC	67298731	T	TC	0.042	0.99	-0.052	0.00517	5.48e-24	NA	NA	NA
16	73699820	73914266	16:73809928:C:T	rs400223	73809928	C	T	0.53	0.99	-0.014	0.00208	2.52e-11	NA	NA	NA
16	75008704	75520917	16:75174721:G:T	rs11640020	75174721	G	T	0.68	0.98	0.0156	0.00224	4.7e-12	NA	NA	NA
16	79155561	79325776	16:79229823:A:C	rs382888	79229823	A	C	0.27	0.97	-0.013	0.00236	4.11e-08	NA	NA	NA
16	1109581	1152934	16:1129010:A:C	rs4988483	1129010	A	C	0.057	1	-0.0287	0.00455	4.71e-10	NA	NA	NA
16	81445117	81591010	16:81534790:C:T	rs2925979	81534790	C	T	0.7	1	-0.0189	0.00225	3.82e-38	NA	NA	NA
16	84727840	84870096	16:84822854:A:C	rs17764993	84822854	A	C	0.52	1	0.0156	0.00207	9.02e-14	NA	NA	NA
16	84890523	85043748	16:84981974:C:T	rs8054554	84981974	C	T	0.82	0.98	-0.018	0.00271	5.08e-11	NA	NA	NA
16	85152292	85291861	16:85251413:C:G	rs11649660	85251413	C	G	0.79	0.99	0.0155	0.00255	2.09e-10	NA	NA	NA
16	88448031	88503482	16:88466424:A:G	rs4782351	88466424	A	G	0.39	1	-0.0125	0.00212	5.75e-09	NA	NA	NA
16	88724283	90287407	16:88853172:T:TA	16:88853172:T:TA	88853172	T	TA	0.42	0.95	-0.0159	0.00215	2.17e-13	-0.0147	0.00216	1.47e-11
16	88724283	90287407	16:90052185:T:TTA	16:90052185:T:TTA	90052185	T	TTA	0.096	1	-0.0313	0.00351	1.11e-18	-0.0296	0.00352	7.54e-17
16	2032941	2324934	16:2160503:G:T	rs71385734	2160503	G	T	0.17	0.99	-0.0323	0.00277	7.55e-31	NA	NA	NA
16	3960770	4044292	16:4027423:C:T	rs2072346	4027423	C	T	0.19	1	-0.0147	0.00263	2.82e-08	NA	NA	NA
16	4333245	4987167	16:4888304:G:T	rs11076849	4888304	G	T	0.53	1	-0.0123	0.00207	3.48e-09	NA	NA	NA
16	11018577	11448920	16:11150248:A:G	rs876476	11150248	A	G	0.29	1	0.0136	0.00228	3.57e-09	NA	NA	NA
16	14150185	14461830	16:14394685:C:CAAAAAAAAA	16:14394685:C:CAAAAAAAAA	14394685	C	CAAAAAAAAA	0.32	0.98	0.0142	0.00225	4.7e-10	NA	NA	NA
16	16039683	16566227	16:16142079:G:T	rs60782127	16142079	G	T	0.99	1	0.0518	0.00886	7.22e-09	NA	NA	NA
16	24660060	25071350	16:24726237:A:G	rs12103006	24726237	A	G	0.43	1	-0.0129	0.00209	8.35e-10	NA	NA	NA
17	277168	699814	17:581890:A:T	rs34699431	581890	A	T	0.58	0.99	-0.0136	0.0021	1.54e-10	NA	NA	NA
17	45880132	47208658	17:46562455:C:T	rs35755011	46562455	C	T	0.65	0.99	0.0146	0.00217	2.38e-11	0.0123	0.0022	2.8e-08
17	45880132	47208658	17:47003836:C:CTTTT	17:47003836:C:CTTTT	47003836	C	CTTTT	0.57	1	-0.0156	0.00209	1.46e-13	-0.0137	0.00212	1.73e-10
17	47247500	47515127	17:47451749:A:G	rs9893373	47451749	A	G	0.23	0.95	0.014	0.00251	3.05e-08	NA	NA	NA
17	54610291	54814751	17:54769890:C:T	rs227732	54769890	C	T	0.7	0.99	-0.0206	0.00227	1.85e-19	NA	NA	NA
17	54834460	54951082	17:54839652:A:G	rs1401795	54839652	A	G	0.5	0.98	0.0141	0.00208	2.15e-11	NA	NA	NA
17	57389019	58628280	17:57959444:T:TC	rs200641071	57959444	T	TC	0.42	0.97	-0.0109	0.00213	2.35e-08	NA	NA	NA
17	59387718	59560171	17:59497277:A:G	rs757608	59497277	A	G	0.33	1	0.0335	0.00219	4.4e-52	NA	NA	NA
17	61017091	62164365	17:61996273:C:T	rs11568828	61996273	C	T	0.12	0.87	-0.0231	0.00344	2.97e-11	NA	NA	NA
17	63570966	64332907	17:63723315:C:T	rs232094	63723315	C	T	0.67	1	0.0132	0.0022	2.93e-09	NA	NA	NA
17	65761341	66265542	17:65880539:C:T	rs115210018	65880539	C	T	0.19	1	0.0172	0.00261	7.85e-11	NA	NA	NA
17	67528270	67964779	17:67587916:C:CA	rs35659388	67587916	C	CA	0.35	0.92	0.00919	0.00225	3.52e-08	NA	NA	NA
17	1603250	1658899	17:1626478:A:G	rs58360980	1626478	A	G	0.3	1	-0.0188	0.00225	1.22e-16	NA	NA	NA
17	67987763	68103331	17:68058820:G:T	rs4411538	68058820	G	T	0.51	0.99	-0.0125	0.00207	2.07e-09	NA	NA	NA
17	68201056	68740330	17:68419330:A:G	rs16975758	68419330	A	G	0.38	0.99	-0.00932	0.00214	3.75e-18	-0.00794	0.00215	1.06e-16
17	68201056	68740330	17:68672963:C:G	rs2058176	68672963	C	G	0.38	1	-0.013	0.00213	1.61e-09	-0.0121	0.00214	2.39e-08
17	69686134	70055424	17:69948254:G:GT	17:69948254:G:GT	69948254	G	GT	0.27	0.97	0.0175	0.00236	1.79e-13	NA	NA	NA
17	70244366	70310864	17:70295807:G:GT	rs373038011	70295807	G	GT	0.45	0.99	0.0114	0.00208	4.92e-08	NA	NA	NA
17	72967368	73648429	17:73312171:A:AT	rs11410664	73312171	A	AT	0.16	0.99	-0.0233	0.00282	1.86e-16	NA	NA	NA
17	76352793	76459134	17:76419187:A:G	rs572955542	76419187	A	G	0.83	0.99	0.016	0.00277	9.95e-09	NA	NA	NA
17	76673023	76963312	17:76906367:C:T	rs35881190	76906367	C	T	0.65	0.98	0.0135	0.00219	1.16e-09	NA	NA	NA
17	79337469	79407042	17:79372928:A:AGTGT	rs782519097	79372928	A	AGTGT	0.54	0.89	0.0125	0.00219	1.64e-08	NA	NA	NA
17	3836061	4313873	17:3987499:C:T	rs36019144	3987499	C	T	0.18	1	0.0189	0.00267	2.04e-12	NA	NA	NA
17	6417632	6569494	17:6552544:G:GTTTTTTTTT	17:6552544:G:GTTTTTTTTT	6552544	G	GTTTTTTTTT	0.6	0.96	-0.0125	0.00215	1.05e-08	NA	NA	NA
17	7315027	7664917	17:7355621:A:C	rs12600861	7355621	A	C	0.64	1	-0.02	0.00215	2.81e-20	NA	NA	NA
17	16438017	18675109	17:18105164:A:T	rs79662533	18105164	A	T	0.39	0.95	-0.0176	0.00217	3.76e-16	NA	NA	NA
17	26363751	29731562	17:29206420:T:TG	17:29206420:T:TG	29206420	T	TG	0.012	0.54	-0.0652	0.0128	4.09e-07	-0.071	0.0128	3.63e-08
17	26363751	29731562	17:29206421:G:T	rs6505216	29206421	G	T	0.77	0.92	0.0319	0.00254	8.34e-36	0.0324	0.00254	7.5e-37
17	39976069	41500685	17:40960253:C:T	rs1011157	40960253	C	T	0.88	0.98	-0.0173	0.00319	1.92e-08	NA	NA	NA
17	43459181	45289789	17:44574284:G:GA	17:44574284:G:GA	44574284	G	GA	0.29	0.9	-0.0213	0.0024	1.56e-18	NA	NA	NA
18	2844651	2875127	18:2846812:A:T	rs11664106	2846812	A	T	0.63	0.95	0.0174	0.00219	1.77e-22	NA	NA	NA
18	20008603	21631893	18:20728158:A:T	rs7238093	20728158	A	T	0.21	1	-0.0462	0.00252	2.82e-74	NA	NA	NA
18	44347422	44939111	18:44769820:C:T	rs11082567	44769820	C	T	0.42	1	-0.0124	0.0021	4.24e-09	NA	NA	NA
18	46553542	47115159	18:46611842:G:T	rs33973388	46611842	G	T	0.57	1	-0.0113	0.00208	2.58e-08	NA	NA	NA
18	59589934	60270356	18:60206800:G:T	rs55722786	60206800	G	T	0.71	0.99	0.0122	0.0023	1.44e-08	NA	NA	NA
18	60844884	60879883	18:60845884:C:T	rs12454712	60845884	C	T	0.38	1	-0.0096	0.00213	1.18e-10	NA	NA	NA
18	77153311	77347898	18:77211175:C:T	rs2290154	77211175	C	T	0.36	0.99	-0.0189	0.00216	3.99e-18	-0.0187	0.00216	9.96e-18
18	77153311	77347898	18:77313647:A:ATCTCCTGCCCCCACATCG	18:77313647:A:ATCTCCTGCCCCCACATCG	77313647	A	ATCTCCTGCCCCCACATCG	0.58	0.84	0.0138	0.00227	1.87e-09	0.0135	0.00227	4.67e-09
19	2099331	2251528	19:2155042:A:G	rs12985850	2155042	A	G	0.4	0.99	0.0108	0.00212	4.67e-11	NA	NA	NA
19	13887558	13962126	19:13950321:C:T	rs7255672	13950321	C	T	0.31	0.97	-0.0137	0.00227	2.5e-09	NA	NA	NA
19	14588417	14838786	19:14619142:A:G	rs12975673	14619142	A	G	0.057	0.99	-0.0256	0.0045	1.76e-08	NA	NA	NA
19	17137772	17441871	19:17207851:A:G	rs55957788	17207851	A	G	0.28	1	0.015	0.00229	9.28e-11	0.0142	0.0023	1.01e-09
19	17137772	17441871	19:17275777:C:T	rs34831515	17275777	C	T	0.77	1	0.0147	0.00245	2.76e-09	0.0137	0.00245	2.92e-08
19	18133596	18410068	19:18394761:A:G	rs7256111	18394761	A	G	0.37	1	0.0254	0.00215	7.45e-33	NA	NA	NA
19	18475735	18697055	19:18635389:A:G	rs12162221	18635389	A	G	0.57	0.99	0.0133	0.00209	3.16e-10	NA	NA	NA
19	33747762	34132328	19:33785832:C:CA	19:33785832:C:CA	33785832	C	CA	0.18	0.87	-0.0353	0.00289	1.68e-34	-0.024	0.00305	5.58e-15
19	33747762	34132328	19:33853260:C:T	rs56187503	33853260	C	T	0.56	1	0.00966	0.00209	2.9e-06	0.0119	0.00214	2.29e-08
19	33747762	34132328	19:33897478:A:C	rs3786901	33897478	A	C	0.58	1	-0.0279	0.00209	1.51e-40	-0.0251	0.00222	2.98e-29
19	40704846	41564460	19:41117300:A:G	rs34093919	41117300	A	G	0.012	1	-0.0574	0.00933	7.74e-10	NA	NA	NA
19	41845200	41948635	19:41932275:C:T	rs284662	41932275	C	T	0.62	1	-0.0143	0.00213	2.67e-11	NA	NA	NA
19	42475353	43272010	19:42783595:A:G	rs741070	42783595	A	G	0.96	0.99	0.0286	0.00503	1.82e-08	NA	NA	NA
19	45350516	45429234	19:45413234:G:GGT	19:45413234:G:GGT	45413234	G	GGT	0.14	0.89	-0.0187	0.0032	7.16e-09	NA	NA	NA
19	3090938	3131858	19:3114864:C:T	rs3746069	3114864	C	T	0.81	0.99	0.0161	0.00263	1.16e-09	NA	NA	NA
19	4016678	4133922	19:4101062:G:T	rs10250	4101062	G	T	0.52	0.97	0.0125	0.0021	3.51e-09	NA	NA	NA
19	4902277	5167659	19:4960583:C:CTG	rs779884694	4960583	C	CTG	0.38	0.98	0.0136	0.00214	3.08e-10	NA	NA	NA
19	7007646	7137936	19:7125519:A:G	rs1799815	7125519	A	G	0.069	1	-0.0146	0.00409	4.39e-11	NA	NA	NA
19	7155050	7250831	19:7223961:A:ATTT	19:7223961:A:ATTT	7223961	A	ATTT	0.43	1	-0.00769	0.00209	3.21e-11	NA	NA	NA
19	8590572	8685707	19:8644031:C:G	rs4072910	8644031	C	G	0.44	1	-0.0232	0.00208	1.91e-28	-0.0155	0.00212	5.2e-13
19	8590572	8685707	19:8670147:C:T	rs62621197	8670147	C	T	0.96	0.93	0.107	0.00572	3.29e-77	0.103	0.00587	1.18e-68
19	8590572	8685707	19:8674113:C:CTGTG	rs782635036	8674113	C	CTGTG	0.43	0.91	-0.0103	0.00219	4.96e-07	-0.0142	0.00221	1.44e-11
19	11220180	11279681	19:11272727:G:T	rs111427795	11272727	G	T	0.33	0.99	-0.0131	0.0022	3.82e-09	NA	NA	NA
19	11996610	12519299	19:12502457:A:G	rs4804669	12502457	A	G	0.22	0.98	-0.0145	0.00253	2.89e-09	NA	NA	NA
20	2035954	2225985	20:2122955:A:AATCATCCAATATT	rs142485511	2122955	A	AATCATCCAATATT	0.78	0.94	-0.0163	0.00258	2.92e-10	NA	NA	NA
20	38658155	38832992	20:38751708:A:G	rs6028888	38751708	A	G	0.82	0.99	-0.0149	0.00271	4.78e-08	NA	NA	NA
20	38902671	39327151	20:39175267:G:T	rs6016378	39175267	G	T	0.68	0.97	0.0149	0.00226	1.12e-15	0.0138	0.00227	1.23e-12
20	38902671	39327151	20:39179822:C:G	rs1883711	39179822	C	G	0.031	0.96	0.0292	0.00605	3e-14	0.0246	0.00609	3.72e-11
20	39612707	40268858	20:39938122:C:T	rs4812492	39938122	C	T	0.57	0.99	0.0127	0.0021	2.06e-09	NA	NA	NA
20	45429652	45591991	20:45530923:A:AAC	20:45530923:A:AAC	45530923	A	AAC	0.4	0.99	-0.0179	0.00212	5.17e-17	NA	NA	NA
20	47277006	48148421	20:47843620:C:T	rs11907497	47843620	C	T	0.24	0.98	0.0177	0.00244	6.95e-13	NA	NA	NA
20	50719805	51365652	20:51205234:C:T	rs17733118	51205234	C	T	0.77	0.98	-0.0151	0.00248	1.86e-09	NA	NA	NA
20	51690779	51805235	20:51696096:C:T	rs1892203	51696096	C	T	0.5	0.98	0.0126	0.00208	2.44e-14	NA	NA	NA
20	61313825	61509011	20:61440005:C:T	rs35628589	61440005	C	T	0.93	0.92	-0.0369	0.00419	6.12e-19	NA	NA	NA
20	62192019	62812392	20:62347191:G:T	rs62217799	62347191	G	T	0.34	0.98	-0.0132	0.00219	2.49e-09	-0.0124	0.0022	2.13e-08
20	62192019	62812392	20:62711459:C:T	rs8126001	62711459	C	T	0.51	0.99	0.0136	0.00207	1.32e-14	0.0129	0.00208	8.93e-14
20	4056208	4108692	20:4099558:G:T	rs58842569	4099558	G	T	0.34	1	0.0188	0.00217	9.31e-18	NA	NA	NA
20	5647502	5673444	20:5668714:C:T	rs805770	5668714	C	T	0.61	1	-0.0151	0.00212	2.14e-13	NA	NA	NA
20	6125577	6705043	20:6436838:A:G	rs6107806	6436838	A	G	0.49	1	-0.02	0.00207	1.07e-21	-0.0127	0.00212	2.6e-09
20	6125577	6705043	20:6635266:A:G	rs6054427	6635266	A	G	0.62	0.99	-0.0348	0.00214	2.05e-60	-0.0324	0.00218	9.26e-51
20	6125577	6705043	20:6659007:A:C	rs6107860	6659007	A	C	0.45	0.98	0.016	0.0021	4.12e-14	0.0149	0.00211	2.41e-12
20	7550029	7702959	20:7655955:C:T	rs6077240	7655955	C	T	0.72	0.99	0.0137	0.0023	3.54e-09	NA	NA	NA
20	10744376	10999479	20:10883485:A:G	rs6074197	10883485	A	G	0.67	1	-0.0159	0.00221	8.59e-13	NA	NA	NA
20	17577885	17849206	20:17762075:C:T	rs2618630	17762075	C	T	0.44	0.99	-0.0115	0.00208	4.04e-08	NA	NA	NA
20	25542415	30512108	20:30408580:C:T	rs4911532	30408580	C	T	0.57	1	0.0139	0.00209	3.94e-11	NA	NA	NA
20	31915073	34859072	20:32071598:T:TAA	rs564828292	32071598	T	TAA	0.84	0.9	0.0167	0.00298	2.04e-08	0.0173	0.00299	8.29e-09
20	31915073	34859072	20:33320571:C:T	rs45465702	33320571	C	T	0.18	1	0.0151	0.00267	2.31e-08	0.0163	0.00268	1.78e-09
20	31915073	34859072	20:34269154:T:TAA	20:34269154:T:TAA	34269154	T	TAA	0.17	1	0.0221	0.00273	7.73e-16	0.0245	0.00275	7.66e-19
21	18052794	18328167	21:18158186:A:G	rs34266312	18158186	A	G	0.31	0.99	-0.0131	0.00226	8.43e-09	NA	NA	NA
21	28220416	28388923	21:28311572:C:T	rs151058	28311572	C	T	0.84	0.99	0.0168	0.00282	3.79e-09	NA	NA	NA
21	35448263	35724576	21:35593827:A:G	rs28451064	35593827	A	G	0.13	0.96	0.0204	0.00312	4.37e-11	0.0279	0.00328	1.12e-17
21	35448263	35724576	21:35712214:A:T	rs2834457	35712214	A	T	0.62	1	0.0107	0.00213	7.11e-07	0.0165	0.00224	2.79e-13
21	46746226	46821107	21:46806256:A:G	rs4819084	46806256	A	G	0.43	0.98	0.00961	0.00211	1.14e-08	NA	NA	NA
21	47031395	47491767	21:47423509:C:T	rs13051496	47423509	C	T	0.77	1	0.0189	0.00246	3.44e-14	NA	NA	NA
21	47499150	47572209	21:47542220:C:T	rs2070578	47542220	C	T	0.51	1	0.016	0.00207	1.86e-14	NA	NA	NA
22	28496770	29456687	22:29455687:C:CCTT	rs5844832	29455687	C	CCTT	0.56	0.9	0.015	0.00219	1.09e-11	NA	NA	NA
22	29690920	31030658	22:30677722:C:T	rs13056562	30677722	C	T	0.87	0.98	-0.0244	0.00308	4.22e-15	-0.0268	0.00311	1.22e-17
22	29690920	31030658	22:31003069:C:T	rs5753231	31003069	C	T	0.78	0.99	-0.0125	0.0025	6.38e-07	-0.0153	0.00252	1.86e-09
22	31438650	32577423	22:31576509:C:CT	rs11419917	31576509	C	CT	0.55	0.84	-0.0154	0.00227	7.68e-12	NA	NA	NA
22	32990359	33280447	22:33056341:C:T	rs4821083	33056341	C	T	0.15	1	-0.0192	0.0029	5.37e-11	NA	NA	NA
22	36126589	36631533	22:36418475:C:T	rs6000066	36418475	C	T	0.87	0.99	0.0173	0.00307	2.42e-08	NA	NA	NA
22	38504347	38679925	22:38635679:C:T	rs4820328	38635679	C	T	0.53	1	-0.00444	0.00207	1.73e-12	NA	NA	NA
22	41216058	42812101	22:42007595:C:CTTT	22:42007595:C:CTTT	42007595	C	CTTT	0.73	0.95	-0.00774	0.0024	4.01e-08	NA	NA	NA

### Sheet: HIP
CHR	MIN BP	MAX BP	SNP ID	RSID	BP	EA	AA	EAF	INFO	BETA_FE	SE_FE	P_RE2	C_BETA_FE	C_SE_FE	C_P_RE2
1	1518701	1611480	1:1592638:A:G	rs115866895	1592638	A	G	0.74	0.98	0.014	0.00233	2.65e-09	NA	NA	NA
1	31365222	31625029	1:31405509:T:TA	1:31405509:T:TA	31405509	T	TA	0.47	0.94	0.0128	0.00211	1.03e-09	NA	NA	NA
1	31974609	33917616	1:32191798:C:G	rs945211	32191798	C	G	0.62	1	0.0119	0.0021	2.1e-08	0.0125	0.0021	4.29e-09
1	31974609	33917616	1:33234128:A:G	rs3737992	33234128	A	G	0.17	1	-0.0225	0.00273	3.09e-16	-0.022	0.00274	1.88e-15
1	31974609	33917616	1:33775350:A:G	rs189727255	33775350	A	G	0.31	0.99	-0.0173	0.00221	8.87e-15	-0.0156	0.00221	2.94e-12
1	34539347	34638058	1:34584393:A:G	rs12031634	34584393	A	G	0.3	0.99	-0.0135	0.00224	2.31e-09	NA	NA	NA
1	39540013	40158643	1:39571992:G:T	rs72660086	39571992	G	T	0.21	0.99	0.0177	0.00251	2.52e-12	NA	NA	NA
1	41368656	41822779	1:41485902:C:G	rs3738368	41485902	C	G	0.68	1	-0.0146	0.00218	3.61e-11	NA	NA	NA
1	42273619	43330985	1:42407229:C:T	rs4660586	42407229	C	T	0.26	0.99	0.0187	0.00233	1.55e-15	NA	NA	NA
1	45195365	47614492	1:46185726:A:G	rs115092994	46185726	A	G	0.96	0.99	0.03	0.00517	9.06e-09	NA	NA	NA
1	47646977	47985143	1:47704128:G:GCT	rs749503337	47704128	G	GCT	0.58	1	-0.0144	0.00207	6.2e-12	NA	NA	NA
1	49217770	52665894	1:50346500:A:G	rs6659830	50346500	A	G	0.68	0.99	-0.0149	0.00218	1.67e-11	-0.0148	0.00218	2.09e-11
1	49217770	52665894	1:51095195:A:G	rs72900922	51095195	A	G	0.089	1	0.0264	0.00358	8.48e-14	0.0262	0.00358	1.06e-13
1	56902092	57021516	1:56979076:A:G	rs2404716	56979076	A	G	0.27	0.99	0.0134	0.00231	9.66e-09	NA	NA	NA
1	1656565	1919488	1:1866376:A:G	rs200090476	1866376	A	G	0.5	0.92	0.0135	0.00213	4.17e-10	NA	NA	NA
1	62381543	62739555	1:62483623:A:G	rs41313250	62483623	A	G	0.88	0.94	0.0187	0.00322	9.64e-09	0.022	0.00324	1.94e-11
1	62381543	62739555	1:62579891:G:T	rs12140153	62579891	G	T	0.9	0.95	0.0298	0.00355	8.87e-17	0.0326	0.00358	1.81e-19
1	66068381	66636795	1:66434743:A:G	rs7519259	66434743	A	G	0.53	0.99	0.0157	0.00205	3.39e-14	NA	NA	NA
1	72208555	74239450	1:72751552:A:G	rs2613499	72751552	A	G	0.81	1	0.0286	0.00258	5.69e-29	0.0297	0.00259	4.94e-31
1	72208555	74239450	1:72762169:C:T	rs2568955	72762169	C	T	0.74	0.89	0.0129	0.00248	1.17e-07	0.0148	0.00248	1.17e-09
1	74726458	75096583	1:74992546:C:G	rs6604866	74992546	C	G	0.57	1	-0.0143	0.00206	6.16e-12	NA	NA	NA
1	77077848	79063751	1:77988959:C:G	rs61777072	77988959	C	G	0.11	0.99	-0.0239	0.00328	4.77e-13	-0.0185	0.0033	2.68e-08
1	77077848	79063751	1:78450517:A:C	rs34517439	78450517	A	C	0.12	0.97	0.0455	0.00313	2.08e-47	0.0434	0.00316	1.25e-42
1	85637617	85941249	1:85923999:C:T	rs582145	85923999	C	T	0.59	1	-0.0129	0.00208	8.02e-10	NA	NA	NA
1	89751678	90225047	1:89979070:G:GCACA	rs111642522	89979070	G	GCACA	0.78	0.98	0.014	0.00248	2.13e-08	NA	NA	NA
1	96620140	97485544	1:96940119:A:G	rs2181375	96940119	A	G	0.4	1	-0.0185	0.00208	1.11e-18	NA	NA	NA
1	98010627	98578901	1:98315893:A:G	rs12072739	98315893	A	G	0.77	1	-0.0155	0.00244	3.93e-10	NA	NA	NA
1	102423348	102709517	1:102576964:A:G	rs12568522	102576964	A	G	0.3	1	-0.0135	0.00222	1.68e-09	NA	NA	NA
1	2403401	2792143	1:2725475:A:C	rs7537581	2725475	A	C	0.53	0.98	0.0115	0.00206	3.48e-08	NA	NA	NA
1	102947893	103774269	1:103353933:G:T	rs11164633	103353933	G	T	0.39	0.99	0.0135	0.0021	1.76e-10	NA	NA	NA
1	107875501	107912006	1:107903982:C:CAT	rs10659708	107903982	C	CAT	0.48	0.94	0.0119	0.00211	2.35e-08	NA	NA	NA
1	107930582	108030800	1:107962328:A:G	rs11185111	107962328	A	G	0.3	0.98	-0.0139	0.00225	9.16e-10	NA	NA	NA
1	109812485	110303505	1:110082551:G:T	rs41279738	110082551	G	T	0.026	0.99	0.0584	0.00641	1.71e-19	NA	NA	NA
1	112132578	112355653	1:112289983:C:T	rs197374	112289983	C	T	0.62	1	-0.0119	0.0021	2.07e-08	NA	NA	NA
1	118846794	119832694	1:119544614:C:G	rs6699516	119544614	C	G	0.74	0.96	-0.0193	0.00236	5.37e-16	NA	NA	NA
1	149771131	151768225	1:149906413:C:T	rs11205303	149906413	C	T	0.41	1	0.0202	0.00208	4.12e-22	0.0188	0.00209	5.67e-19
1	149771131	151768225	1:150389358:A:AC	rs112088857	150389358	A	AC	0.7	0.92	-0.0164	0.00232	2.5e-12	-0.0139	0.00233	3.46e-09
1	154810435	156371423	1:154989823:T:TGGGGGCAGTAGAGGGGGCAGTAGA	rs148745415	154989823	T	TGGGGGCAGTAGAGGGGGCAGTAGA	0.74	0.98	-0.0262	0.00233	9.38e-29	NA	NA	NA
1	156402681	156626572	1:156489974:A:G	rs1778830	156489974	A	G	0.36	0.99	0.013	0.00213	1.63e-09	NA	NA	NA
1	160924074	161229274	1:161163037:C:T	rs4233367	161163037	C	T	0.61	1	-0.0117	0.00209	2.72e-08	NA	NA	NA
1	7709308	8095641	1:7723957:A:G	rs12128526	7723957	A	G	0.46	1	0.0129	0.00205	5.26e-10	NA	NA	NA
1	170170702	170560256	1:170372503:A:C	rs10919388	170372503	A	C	0.27	0.99	0.0163	0.00231	3.2e-12	NA	NA	NA
1	171872329	172455826	1:172133448:G:T	rs615091	172133448	G	T	0.42	0.99	0.0139	0.00207	3.77e-11	NA	NA	NA
1	173340033	175111163	1:174933414:A:G	rs12122361	174933414	A	G	0.73	0.99	0.014	0.00231	1.9e-09	NA	NA	NA
1	177466934	178139639	1:177889025:A:C	rs539515	177889025	A	C	0.79	1	-0.0442	0.00252	7.65e-70	NA	NA	NA
1	183982580	184502774	1:184007119:C:T	rs3814333	184007119	C	T	0.68	0.99	-0.0123	0.0022	3.24e-08	NA	NA	NA
1	189948883	190977436	1:190294726:C:T	rs815163	190294726	C	T	0.56	1	-0.0159	0.00205	2.01e-14	NA	NA	NA
1	194584124	195253740	1:195029618:C:CT	1:195029618:C:CT	195029618	C	CT	0.69	0.91	0.0148	0.00231	2.09e-10	NA	NA	NA
1	201724937	202027157	1:201800511:G:T	rs2678204	201800511	G	T	0.34	1	0.0202	0.00215	1.54e-20	0.0207	0.00215	1.85e-21
1	201724937	202027157	1:201926403:G:T	rs61821487	201926403	G	T	0.09	0.99	0.0217	0.00357	1.95e-09	0.0229	0.00358	2.32e-10
1	203369517	203492392	1:203489683:C:T	rs60226453	203489683	C	T	0.82	1	-0.0173	0.00267	1.41e-10	NA	NA	NA
1	203494518	203588974	1:203527812:A:C	rs2802774	203527812	A	C	0.55	0.97	0.0171	0.00208	4.48e-16	NA	NA	NA
1	11049962	11476114	1:11125727:T:TTTAG	rs774137930	11125727	T	TTTAG	0.77	0.98	-0.0171	0.00243	4.19e-12	NA	NA	NA
1	205573798	205922352	1:205782718:A:G	rs9438393	205782718	A	G	0.58	1	0.0108	0.00207	3.2e-09	NA	NA	NA
1	209350623	209578743	1:209519772:C:G	rs4844809	209519772	C	G	0.13	1	0.0207	0.00301	1.09e-11	NA	NA	NA
1	209862100	210537780	1:210097016:C:G	rs113658831	210097016	C	G	0.84	1	-0.0157	0.00276	1.79e-08	NA	NA	NA
1	217713458	218022307	1:217811656:T:TAA	1:217811656:T:TAA	217811656	T	TAA	0.4	1	0.0116	0.00209	3.24e-08	NA	NA	NA
1	218561708	218723181	1:218609702:A:G	rs6684205	218609702	A	G	0.71	1	-0.0166	0.00226	3.77e-13	NA	NA	NA
1	218813682	219452442	1:219001663:C:T	rs6541234	219001663	C	T	0.46	1	-0.0125	0.00205	1.1e-09	-0.0154	0.0021	3.93e-13
1	218813682	219452442	1:219435343:A:G	rs12753535	219435343	A	G	0.18	1	-0.0116	0.00266	1.27e-05	-0.0162	0.00273	4.31e-09
1	219473528	220013487	1:219762581:A:C	rs2494196	219762581	A	C	0.29	1	0.0309	0.00225	2.07e-42	NA	NA	NA
1	11822327	12147497	1:11923737:A:G	rs12569355	11923737	A	G	0.88	0.99	-0.0214	0.00315	1.73e-11	NA	NA	NA
1	13950715	14129152	1:14004623:C:T	rs10737913	14004623	C	T	0.28	1	-0.0132	0.00227	2.35e-09	NA	NA	NA
1	22270495	22736906	1:22418260:C:CAA	rs139035560	22418260	C	CAA	0.83	0.98	-0.0177	0.00275	1.2e-11	-0.0159	0.00276	1.96e-09
1	22270495	22736906	1:22695412:C:T	rs11800051	22695412	C	T	0.47	0.99	-0.013	0.00205	6.89e-11	-0.0116	0.00206	1.05e-08
1	23184537	23887299	1:23429461:G:T	rs76647086	23429461	G	T	0.82	1	0.0214	0.00267	2.16e-15	NA	NA	NA
2	10594	1158684	2:417167:C:T	rs62106258	417167	C	T	0.048	1	-0.0813	0.00476	4.9e-65	-0.0833	0.00476	4.17e-68
2	10594	1158684	2:633053:A:AC	rs143684747	633053	A	AC	0.17	0.99	-0.0524	0.00272	4.38e-82	-0.0534	0.00272	3.89e-85
2	42336454	42992468	2:42649664:C:T	rs222486	42649664	C	T	0.87	1	0.0174	0.00304	1.68e-08	NA	NA	NA
2	46727137	47053788	2:47017743:C:G	rs6714451	47017743	C	G	0.52	1	-0.0119	0.00204	7.67e-09	NA	NA	NA
2	48938552	49003755	2:48954905:C:T	rs7561278	48954905	C	T	0.22	0.98	-0.0139	0.00249	3.25e-08	NA	NA	NA
2	50686013	50818203	2:50742025:C:T	rs10184537	50742025	C	T	0.66	1	0.0126	0.00216	6.13e-09	NA	NA	NA
2	53849382	54537167	2:54265937:T:TA	rs529254919	54265937	T	TA	0.7	0.97	0.0142	0.00227	5.54e-10	NA	NA	NA
2	55047749	55663803	2:55287327:A:G	rs6707036	55287327	A	G	0.66	0.99	0.0128	0.00217	1.08e-10	NA	NA	NA
2	55738141	56361404	2:56111309:C:T	rs3791675	56111309	C	T	0.77	1	0.0175	0.00241	7.07e-13	NA	NA	NA
2	58061489	59216263	2:58935282:G:T	rs4671328	58935282	G	T	0.55	0.98	-0.016	0.00207	1.78e-14	NA	NA	NA
2	59275088	59781780	2:59313974:C:T	rs7424120	59313974	C	T	0.4	0.99	0.0159	0.00209	4.05e-14	NA	NA	NA
2	62707403	64382097	2:62838936:A:G	rs10192894	62838936	A	G	0.56	1	-0.013	0.00205	3.28e-10	NA	NA	NA
2	6089553	6306481	2:6183596:A:G	rs1358136	6183596	A	G	0.75	0.99	0.0139	0.00235	5.19e-09	NA	NA	NA
2	67409199	67983443	2:67838694:C:G	rs2861691	67838694	C	G	0.39	1	-0.0158	0.00209	6.6e-14	NA	NA	NA
2	69347216	69983091	2:69627837:A:AT	rs61684281	69627837	A	AT	0.59	0.97	0.0114	0.00211	8.46e-09	NA	NA	NA
2	86530014	87036139	2:86764004:C:T	rs4832298	86764004	C	T	0.31	1	0.0153	0.0022	5.48e-12	NA	NA	NA
2	100373762	101225194	2:100883373:T:TATG	rs111373577	100883373	T	TATG	0.82	1	-0.0212	0.00264	1.84e-15	NA	NA	NA
2	105251826	105721155	2:105373246:C:T	rs10196234	105373246	C	T	0.51	1	-0.0123	0.00204	2.69e-09	NA	NA	NA
2	105876717	106025084	2:105916911:T:TC	2:105916911:T:TC	105916911	T	TC	0.43	0.98	0.0135	0.00208	1.37e-10	NA	NA	NA
2	110874709	112039247	2:111876613:C:G	rs72836346	111876613	C	G	0.079	0.94	0.0279	0.0039	1.29e-12	0.0265	0.0039	1.86e-11
2	110874709	112039247	2:111900904:G:T	rs75543804	111900904	G	T	0.97	0.99	0.0424	0.00579	4.4e-13	0.0403	0.0058	6.37e-12
2	112225693	112372370	2:112249583:A:G	rs58584712	112249583	A	G	0.21	1	0.0166	0.0025	5.21e-11	NA	NA	NA
2	113835944	114111568	2:113957637:A:G	rs2015769	113957637	A	G	0.52	0.99	0.0114	0.00205	1.71e-08	NA	NA	NA
2	133391633	133639721	2:133524156:C:T	rs34847111	133524156	C	T	0.75	0.99	-0.0134	0.00236	2.13e-08	NA	NA	NA
2	24686610	25933718	2:25161265:G:T	rs4459693	25161265	G	T	0.52	1	-0.022	0.00204	1.16e-26	-0.0239	0.00208	2.68e-30
2	24686610	25933718	2:25485029:A:G	rs11681717	25485029	A	G	0.48	0.98	-0.0103	0.00206	7.84e-07	-0.0157	0.0021	1.42e-13
2	24686610	25933718	2:25554518:A:T	rs10196635	25554518	A	T	0.9	0.99	0.018	0.00337	9.38e-09	0.0182	0.00339	7.18e-09
2	135162759	137053317	2:136407479:A:G	rs1446585	136407479	A	G	0.77	1	0.0139	0.00242	1.53e-08	NA	NA	NA
2	145431805	146420203	2:146052765:C:T	rs56315201	146052765	C	T	0.9	1	0.0188	0.00336	2.88e-08	NA	NA	NA
2	147660458	148174042	2:147903382:A:G	rs429343	147903382	A	G	0.42	1	0.0133	0.00207	2.18e-10	NA	NA	NA
2	159264579	160058141	2:159606115:A:AAAAT	rs149148065	159606115	A	AAAAT	0.46	0.98	0.0124	0.00207	9.53e-10	NA	NA	NA
2	165204260	165829042	2:165413448:A:AT	2:165413448:A:AT	165413448	A	AT	0.53	0.99	-0.0147	0.00206	1.38e-12	-0.0143	0.00206	5.06e-12
2	165204260	165829042	2:165528876:C:T	rs13389219	165528876	C	T	0.61	1	-0.0232	0.00209	7.97e-33	-0.0229	0.00209	2.78e-32
2	172089919	172943448	2:172425405:A:AAAGT	rs765335847	172425405	A	AAAGT	0.25	0.99	-0.0244	0.00236	1.23e-24	-0.0237	0.00237	2.7e-23
2	172089919	172943448	2:172749492:T:TA	rs149404006	172749492	T	TA	0.81	0.98	-0.0181	0.00263	7.92e-12	-0.017	0.00263	1.73e-10
2	174917532	175546507	2:175166636:A:G	rs34234296	175166636	A	G	0.39	0.98	-0.0139	0.00211	7.21e-11	NA	NA	NA
2	181313519	181749909	2:181566711:A:G	rs12467692	181566711	A	G	0.63	0.97	0.0147	0.00215	1.37e-11	NA	NA	NA
2	203035920	204494651	2:204075085:C:CA	rs35856692	204075085	C	CA	0.68	0.89	0.0144	0.00232	9.52e-10	NA	NA	NA
2	205221594	206188796	2:205375133:A:G	rs7590658	205375133	A	G	0.93	0.99	-0.0295	0.00396	1.5e-13	NA	NA	NA
2	26690024	26832431	2:26775560:C:G	rs6547103	26775560	C	G	0.38	0.92	0.0124	0.00218	2.05e-08	NA	NA	NA
2	207742717	208119432	2:207936911:A:G	rs1263629	207936911	A	G	0.86	0.99	-0.0186	0.00292	2.85e-10	NA	NA	NA
2	211346806	211865272	2:211608379:G:T	rs4673553	211608379	G	T	0.45	0.99	0.0152	0.00205	1.6e-13	NA	NA	NA
2	213042927	213546357	2:213414265:A:G	rs13427822	213414265	A	G	0.73	0.98	0.0144	0.00232	8.03e-10	NA	NA	NA
2	217240528	217478430	2:217325778:G:GGT	rs371396873	217325778	G	GGT	0.45	0.97	-0.0114	0.00207	5e-08	NA	NA	NA
2	218236281	218395587	2:218280418:G:T	rs1118151	218280418	G	T	0.72	0.99	0.0154	0.00228	2.17e-11	NA	NA	NA
2	219098807	219860171	2:219699999:A:G	rs78058190	219699999	A	G	0.05	0.79	-0.0352	0.00525	3.3e-11	NA	NA	NA
2	223932489	224115688	2:224078447:A:T	rs10165019	224078447	A	T	0.73	1	0.0126	0.00229	4.9e-08	NA	NA	NA
2	227577572	227947193	2:227650478:C:CT	rs148549648	227650478	C	CT	0.94	0.99	0.0253	0.00421	2.56e-09	NA	NA	NA
2	228829134	229232312	2:229019109:A:C	rs72617140	229019109	A	C	0.79	1	-0.0163	0.0025	1.01e-10	NA	NA	NA
2	230537960	230943997	2:230705516:T:TA	rs759171552	230705516	T	TA	0.33	0.94	0.0166	0.00223	1.83e-13	NA	NA	NA
2	26894947	28533309	2:26953582:G:T	rs1731259	26953582	G	T	0.47	1	0.0134	0.00204	1e-10	0.0124	0.00205	2.16e-09
2	26894947	28533309	2:27730940:C:T	rs1260326	27730940	C	T	0.61	1	0.0138	0.00209	1.33e-16	0.0128	0.00209	4.03e-15
2	236614281	236840616	2:236762851:A:G	rs4625852	236762851	A	G	0.21	0.99	-0.0148	0.00252	7.24e-09	NA	NA	NA
2	241654544	241910069	2:241728843:C:T	rs2288745	241728843	C	T	0.7	0.99	-0.0132	0.00223	4.76e-09	NA	NA	NA
2	242161191	242673042	2:242608984:A:G	rs6437277	242608984	A	G	0.23	0.98	0.0147	0.00243	2.22e-09	NA	NA	NA
2	28815036	29253419	2:28938544:C:CT	2:28938544:C:CT	28938544	C	CT	0.64	0.96	-0.0156	0.00217	1.03e-12	NA	NA	NA
2	33171879	33568971	2:33357096:C:G	rs116072427	33357096	C	G	0.071	0.99	-0.029	0.00399	6.6e-13	NA	NA	NA
2	36396485	37601924	2:36789166:A:G	rs13410783	36789166	A	G	0.63	1	-0.0165	0.00212	9.48e-15	-0.0159	0.00212	1.18e-13
2	36396485	37601924	2:37020263:A:G	rs4670612	37020263	A	G	0.34	1	-0.0142	0.00215	6.8e-11	-0.0133	0.00215	8.48e-10
2	40112573	40485186	2:40295798:C:T	rs62148745	40295798	C	T	0.54	0.98	-0.0124	0.00206	2.54e-09	NA	NA	NA
3	9377654	9649514	3:9497884:C:T	rs62246310	9497884	C	T	0.94	0.78	-0.0364	0.00505	1.03e-12	NA	NA	NA
3	42416576	42697254	3:42427957:A:G	rs33503	42427957	A	G	0.81	1	-0.0181	0.00259	4.31e-12	NA	NA	NA
3	42915105	45711018	3:44028764:C:T	rs4017425	44028764	C	T	0.53	0.99	0.0124	0.00205	2.1e-09	NA	NA	NA
3	48192753	51899991	3:49920571:C:T	rs9843653	49920571	C	T	0.51	1	0.0182	0.00204	1.19e-18	0.0197	0.00206	2.78e-21
3	48192753	51899991	3:50540367:G:GC	3:50540367:G:GC	50540367	G	GC	0.089	0.95	-0.0169	0.00368	5.37e-06	-0.0214	0.00371	1.17e-08
3	52213640	53516136	3:52823179:C:CT	rs3216517	52823179	C	CT	0.53	1	-0.013	0.00205	1.49e-10	NA	NA	NA
3	55940438	56824048	3:56599469:C:CT	3:56599469:C:CT	56599469	C	CT	0.57	0.98	0.0116	0.00208	3.05e-08	NA	NA	NA
3	61066756	61279504	3:61191575:C:T	rs12491421	61191575	C	T	0.38	0.96	-0.0152	0.00214	2.29e-12	NA	NA	NA
3	62397787	62586579	3:62471282:C:T	rs9968060	62471282	C	T	0.36	0.96	-0.0158	0.00217	6.02e-13	NA	NA	NA
3	62648666	62881928	3:62713263:G:T	rs557951	62713263	G	T	0.31	0.99	0.0136	0.00221	9.97e-10	NA	NA	NA
3	64669021	64963134	3:64718258:C:G	rs2371767	64718258	C	G	0.27	1	0.019	0.00229	2.13e-16	NA	NA	NA
3	69790356	70278478	3:69925128:A:G	rs56038322	69925128	A	G	0.31	0.98	0.0141	0.00222	3.09e-10	NA	NA	NA
3	9915856	10497318	3:9975386:C:G	rs2270894	9975386	C	G	0.8	0.93	0.0241	0.00263	1.1e-19	NA	NA	NA
3	70448028	70885086	3:70540192:A:G	rs73837030	70540192	A	G	0.79	1	-0.0153	0.00252	8.63e-10	NA	NA	NA
3	71472643	71679465	3:71624342:A:G	rs76082446	71624342	A	G	0.16	0.99	0.0168	0.0028	3.02e-09	NA	NA	NA
3	78104300	79058690	3:78483398:C:CA	3:78483398:C:CA	78483398	C	CA	0.32	0.99	0.0129	0.00219	4.97e-09	NA	NA	NA
3	82503148	86738900	3:84221774:C:T	rs9827823	84221774	C	T	0.15	1	-0.0181	0.00285	2.96e-10	-0.0172	0.00285	2.3e-09
3	82503148	86738900	3:85699040:C:G	rs11915747	85699040	C	G	0.65	1	0.0151	0.00214	2.35e-12	0.0139	0.00214	1.5e-10
3	82503148	86738900	3:86161876:C:T	rs2875494	86161876	C	T	0.2	1	0.015	0.00257	7.41e-09	0.0145	0.00257	2.38e-08
3	87077801	88457641	3:88254820:C:T	rs4858940	88254820	C	T	0.88	1	0.0227	0.00319	1.76e-12	NA	NA	NA
3	89278394	95051266	3:94038085:C:G	rs1454687	94038085	C	G	0.48	1	0.0173	0.00204	4.1e-17	NA	NA	NA
3	104364335	104829597	3:104612668:A:G	rs1436348	104612668	A	G	0.42	1	-0.0137	0.00207	6.13e-11	NA	NA	NA
3	107734643	108514916	3:107942785:A:G	rs62267926	107942785	A	G	0.11	0.99	0.0191	0.00333	1.47e-08	NA	NA	NA
3	121317090	121919491	3:121497380:C:CT	rs34279594	121497380	C	CT	0.37	0.99	0.0121	0.00213	1.68e-08	NA	NA	NA
3	122870926	123133632	3:123101981:C:T	rs4678016	123101981	C	T	0.64	1	-0.0122	0.00212	1.13e-08	NA	NA	NA
3	12028039	13068049	3:12329195:C:G	rs2920502	12329195	C	G	0.31	0.99	-0.014	0.00222	4.66e-10	-0.014	0.00223	6.27e-10
3	12028039	13068049	3:12489342:G:T	rs17819328	12489342	G	T	0.43	0.99	-0.0124	0.00207	9.77e-10	-0.0127	0.00208	6.6e-10
3	12028039	13068049	3:13001931:A:G	rs765248	13001931	A	G	0.47	1	-0.0131	0.00204	1.86e-10	-0.0149	0.00205	7.45e-13
3	128247869	129869798	3:128950843:A:C	rs111557636	128950843	A	C	0.089	0.99	0.0234	0.0036	1.17e-10	0.0214	0.00361	4.31e-09
3	128247869	129869798	3:129329566:A:T	rs9845755	129329566	A	T	0.8	1	-0.0264	0.00256	1.57e-24	-0.0255	0.00257	5.49e-23
3	131445957	131853945	3:131758077:A:G	rs1320903	131758077	A	G	0.32	1	0.0204	0.00219	3.41e-20	NA	NA	NA
3	135536393	136755251	3:136328270:C:T	rs1471740	136328270	C	T	0.74	1	0.0154	0.00233	5.96e-11	NA	NA	NA
3	137836838	138803360	3:138124114:G:T	rs2293251	138124114	G	T	0.16	1	-0.0187	0.00281	4.43e-11	NA	NA	NA
3	140882283	141409416	3:141105570:A:G	rs724016	141105570	A	G	0.55	1	-0.0277	0.00205	2.64e-41	-0.0303	0.00208	6.03e-48
3	140882283	141409416	3:141306013:A:G	rs2035935	141306013	A	G	0.93	1	-0.0247	0.00409	2.31e-09	-0.034	0.00414	4.66e-16
3	146730231	147295985	3:147086268:C:T	rs1910466	147086268	C	T	0.5	0.99	-0.0116	0.00205	2.09e-08	NA	NA	NA
3	149832482	150360472	3:150066540:A:T	rs62271373	150066540	A	T	0.06	0.96	-0.0342	0.00438	8.65e-15	NA	NA	NA
3	153448087	154564641	3:153832678:C:T	rs1727901	153832678	C	T	0.26	1	-0.0219	0.00232	7.67e-21	NA	NA	NA
3	157603318	158424853	3:157946878:A:AAC	3:157946878:A:AAC	157946878	A	AAC	0.53	0.95	-0.0118	0.00209	2.49e-08	NA	NA	NA
3	170296396	170860939	3:170743141:A:ATAT	rs763859508	170743141	A	ATAT	0.77	0.92	-0.019	0.00253	1.22e-13	NA	NA	NA
3	19954170	20645276	3:20157040:A:T	rs6763504	20157040	A	T	0.43	1	0.0112	0.00207	2.04e-08	NA	NA	NA
3	171101802	171151893	3:171118170:A:G	rs11923305	171118170	A	G	0.34	1	0.0124	0.00216	1.25e-08	NA	NA	NA
3	173020881	173131573	3:173114305:A:G	rs529200	173114305	A	G	0.47	1	-0.012	0.00205	6.26e-09	NA	NA	NA
3	176272499	176627981	3:176356356:A:G	rs838204	176356356	A	G	0.67	0.99	-0.012	0.00217	3.55e-08	NA	NA	NA
3	180144185	181427554	3:181090035:C:T	rs35589824	181090035	C	T	0.064	0.97	0.025	0.00422	4.35e-09	NA	NA	NA
3	183296557	184107175	3:183378788:A:G	rs113221946	183378788	A	G	0.23	0.95	-0.0171	0.00247	3.86e-12	-0.0165	0.00247	2.28e-11
3	183296557	184107175	3:183976103:C:T	rs11546878	183976103	C	T	0.82	1	0.0177	0.00269	7.93e-11	0.017	0.00269	4.48e-10
3	184581579	185914918	3:185490184:A:G	rs73175572	185490184	A	G	0.89	0.98	-0.0285	0.00328	8.3e-18	-0.027	0.00329	4.42e-16
3	184581579	185914918	3:185826740:G:T	rs869400	185826740	G	T	0.81	0.99	0.0197	0.00263	1.34e-13	0.0183	0.00264	7.16e-12
3	194778364	195197089	3:194863860:C:T	rs4677813	194863860	C	T	0.25	1	-0.0131	0.00236	3.35e-08	NA	NA	NA
3	195901418	196273708	3:196115344:G:GT	rs200915692	196115344	G	GT	0.64	0.97	-0.0149	0.00216	7.49e-12	NA	NA	NA
3	24907376	25449217	3:25095911:A:G	rs1609783	25095911	A	G	0.53	0.99	0.0154	0.00206	1.3e-13	NA	NA	NA
3	29881076	30196787	3:30067884:C:CTT	rs34172563	30067884	C	CTT	0.46	1	-0.0142	0.00205	7.33e-12	NA	NA	NA
3	35256079	35914637	3:35719107:T:TA	3:35719107:T:TA	35719107	T	TA	0.31	0.98	-0.0125	0.00224	3.36e-08	NA	NA	NA
3	41066518	41685798	3:41308348:C:T	rs11707955	41308348	C	T	0.47	0.98	0.0139	0.00206	2.73e-11	NA	NA	NA
3	42185175	42335191	3:42329113:G:T	rs111768603	42329113	G	T	0.89	1	0.0217	0.00326	4.57e-11	NA	NA	NA
4	713889	1171587	4:840553:C:CTTT	4:840553:C:CTTT	840553	C	CTTT	0.39	0.98	-0.0141	0.00212	4.61e-11	NA	NA	NA
4	48341943	54522821	4:49151982:A:G	rs28971796	49151982	A	G	0.38	0.81	0.0154	0.00234	8.07e-11	NA	NA	NA
4	54551077	54658093	4:54574365:A:G	rs2590786	54574365	A	G	0.57	1	-0.0126	0.00206	1.67e-09	NA	NA	NA
4	55429953	55625346	4:55500226:A:C	rs6831020	55500226	A	C	0.29	1	-0.0147	0.00224	7.88e-11	NA	NA	NA
4	56045659	56545600	4:56289785:C:T	rs6840236	56289785	C	T	0.46	1	0.0166	0.00205	5.56e-16	NA	NA	NA
4	68059520	68609588	4:68446626:A:T	rs3775872	68446626	A	T	0.64	0.99	0.0135	0.00213	3.37e-10	NA	NA	NA
4	82125121	82338186	4:82195346:C:G	rs57222629	82195346	C	G	0.31	0.99	0.0146	0.00221	7.4e-11	NA	NA	NA
4	86608909	86952560	4:86800806:C:T	rs17011108	86800806	C	T	0.31	0.98	0.0119	0.00224	1.89e-08	NA	NA	NA
4	88590554	89279779	4:89054667:A:G	rs4148155	89054667	A	G	0.89	1	0.0191	0.00321	2.62e-09	NA	NA	NA
4	89532004	90043785	4:89725862:G:GAT	rs34522375	89725862	G	GAT	0.53	1	0.0163	0.00205	3.71e-15	NA	NA	NA
4	95686075	96182408	4:96153214:A:G	rs34656389	96153214	A	G	0.63	1	-0.0122	0.00212	1.3e-08	NA	NA	NA
4	1593752	1794925	4:1712880:A:AT	4:1712880:A:AT	1712880	A	AT	0.33	0.99	0.0167	0.00217	2.58e-14	NA	NA	NA
4	102003130	103686218	4:102708997:A:C	rs7377083	102708997	A	C	0.43	0.98	0.0173	0.00208	1.59e-16	0.0138	0.00212	1.18e-10
4	102003130	103686218	4:103188709:C:T	rs13107325	103188709	C	T	0.93	1	-0.0403	0.0039	1.16e-24	-0.0355	0.00397	8.62e-19
4	105888026	106416799	4:106215108:T:TC	4:106215108:T:TC	106215108	T	TC	0.41	0.99	-0.0117	0.0021	3.38e-08	NA	NA	NA
4	110663630	111032557	4:110755321:G:T	rs11937249	110755321	G	T	0.36	1	0.0122	0.00213	1.22e-08	NA	NA	NA
4	122656987	122891512	4:122713863:A:C	rs6821305	122713863	A	C	0.6	1	-0.0146	0.00209	2.1e-12	NA	NA	NA
4	123715771	124361163	4:123838107:C:T	rs13147949	123838107	C	T	0.81	1	-0.0149	0.0026	1.25e-08	NA	NA	NA
4	130475685	131099911	4:130759647:G:T	rs2952863	130759647	G	T	0.71	1	-0.0127	0.00225	2.41e-08	NA	NA	NA
4	136752638	137402308	4:137094048:A:C	rs1724557	137094048	A	C	0.59	0.99	-0.0155	0.00209	1.82e-13	NA	NA	NA
4	139709494	139814489	4:139750074:C:G	rs12186148	139750074	C	G	0.43	0.98	0.0125	0.00208	2.92e-09	NA	NA	NA
4	139837079	140420893	4:140017070:C:T	rs111906179	140017070	C	T	0.8	1	-0.014	0.00255	4.93e-08	NA	NA	NA
4	144871287	146178694	4:145560166:A:C	rs62346126	145560166	A	C	0.81	1	0.0285	0.00263	6.66e-27	0.0193	0.00274	3.07e-12
4	144871287	146178694	4:145839264:A:G	rs4240326	145839264	A	G	0.45	1	0.03	0.00205	4.52e-48	0.0258	0.00214	2.6e-33
4	17554649	18665200	4:17932319:C:T	rs73802707	17932319	C	T	0.85	0.99	0.0176	0.00286	3.07e-11	0.0189	0.00286	1.61e-12
4	17554649	18665200	4:18351898:C:T	rs66679256	18351898	C	T	0.56	1	-0.0158	0.00206	2.65e-14	-0.0166	0.00206	1.48e-15
4	152277861	153098893	4:152931436:C:T	rs750090	152931436	C	T	0.36	0.98	-0.0132	0.00216	8.29e-11	NA	NA	NA
4	159655417	160282415	4:159982236:C:CA	4:159982236:C:CA	159982236	C	CA	0.68	0.99	-0.0125	0.0022	1.79e-08	NA	NA	NA
4	161816209	162215384	4:162092543:G:GA	rs34696924	162092543	G	GA	0.59	0.99	0.0119	0.00209	1.73e-08	NA	NA	NA
4	162733835	163180938	4:163013020:G:T	rs2046331	163013020	G	T	0.44	0.96	-0.0129	0.00211	1.29e-09	NA	NA	NA
4	180122093	180292239	4:180168024:A:G	rs1037702	180168024	A	G	0.62	0.99	-0.0118	0.00211	2.85e-08	NA	NA	NA
4	19832282	20457980	4:20089011:A:G	rs4642249	20089011	A	G	0.11	0.99	0.022	0.0033	4.79e-11	NA	NA	NA
4	25106490	25469878	4:25377777:A:C	rs572628404	25377777	A	C	0.77	0.95	0.0214	0.00249	1.41e-17	NA	NA	NA
4	28204991	28918480	4:28489339:A:T	rs73213484	28489339	A	T	0.86	1	0.0204	0.00295	4.71e-12	NA	NA	NA
4	30460817	31087278	4:30842780:A:G	rs4527444	30842780	A	G	0.46	1	-0.0126	0.00205	1.43e-09	NA	NA	NA
4	38518482	38977533	4:38631620:G:T	rs11944291	38631620	G	T	0.47	1	-0.0133	0.00205	1.26e-10	NA	NA	NA
4	44935965	45470812	4:45182527:A:G	rs10938397	45182527	A	G	0.57	1	-0.0259	0.00207	1.67e-35	NA	NA	NA
5	9255	403231	5:271857:C:CCCGGCCCTGGGG	rs758780303	271857	C	CCCGGCCCTGGGG	0.12	0.96	0.0239	0.00316	7.41e-14	NA	NA	NA
5	65910891	66223386	5:66200783:C:T	rs249612	66200783	C	T	0.28	0.99	-0.018	0.00228	5.76e-15	NA	NA	NA
5	67530700	67626955	5:67597321:C:T	rs9623	67597321	C	T	0.46	1	-0.0116	0.00205	2.07e-08	NA	NA	NA
5	74241002	75301642	5:75003678:C:T	rs2307111	75003678	C	T	0.39	1	-0.0291	0.00209	2.46e-43	NA	NA	NA
5	77283789	77893027	5:77485128:C:G	rs72776467	77485128	C	G	0.76	1	0.0237	0.00241	3.43e-24	NA	NA	NA
5	80679149	81598972	5:80830788:A:G	rs59893724	80830788	A	G	0.76	1	0.02	0.00238	7.08e-17	NA	NA	NA
5	85973802	86462699	5:86250977:C:CT	rs11437745	86250977	C	CT	0.66	0.99	-0.0121	0.00217	3.49e-08	NA	NA	NA
5	86484318	88713046	5:87682877:C:G	rs7442885	87682877	C	G	0.79	0.99	0.0208	0.00251	2.7e-16	0.0183	0.00253	8.41e-13
5	86484318	88713046	5:87988934:C:T	rs1477290	87988934	C	T	0.14	0.98	0.0313	0.00301	4.6e-25	0.0291	0.00302	1.43e-21
5	91591718	93139448	5:92379766:A:ATTGT	rs776458646	92379766	A	ATTGT	0.64	1	0.0125	0.00213	6.44e-09	NA	NA	NA
5	95196207	95776511	5:95711605:A:C	rs55838622	95711605	A	C	0.75	0.94	-0.019	0.00245	1.67e-14	NA	NA	NA
5	95823009	95948832	5:95867223:A:C	rs1459843	95867223	A	C	0.61	1	-0.0143	0.00209	2.43e-12	NA	NA	NA
5	3456718	3607636	5:3574564:C:T	rs6867471	3574564	C	T	0.64	1	0.0133	0.00213	6.11e-10	NA	NA	NA
5	95984282	96374750	5:96080934:C:T	rs57889668	96080934	C	T	0.78	0.99	0.015	0.00248	1.88e-09	NA	NA	NA
5	101207708	102696734	5:102043687:A:G	rs4703240	102043687	A	G	0.41	0.99	0.0123	0.00209	5.51e-09	NA	NA	NA
5	103670867	104120148	5:103901424:C:T	rs10059133	103901424	C	T	0.47	1	0.0118	0.00205	1.1e-08	NA	NA	NA
5	105436855	105894055	5:105874890:C:CT	rs56220792	105874890	C	CT	0.42	0.99	-0.0118	0.00209	2.23e-08	NA	NA	NA
5	107264051	108232529	5:107478679:T:TATAATA	rs10623997	107478679	T	TATAATA	0.76	0.94	0.0168	0.00247	1.56e-11	NA	NA	NA
5	111980633	112453241	5:112162299:A:C	rs2546109	112162299	A	C	0.66	0.98	-0.0142	0.00217	9.25e-11	NA	NA	NA
5	118622619	119508112	5:118726662:C:T	rs9764678	118726662	C	T	0.27	0.99	0.016	0.00231	5.95e-12	0.0157	0.00231	1.55e-11
5	118622619	119508112	5:119313819:A:AC	rs11416364	119313819	A	AC	0.46	0.99	0.0118	0.00206	1.21e-08	0.0114	0.00206	3.16e-08
5	122621612	123165595	5:122699198:C:CTA	rs34732995	122699198	C	CTA	0.54	1	0.0199	0.00205	3.43e-22	NA	NA	NA
5	124145060	124360018	5:124317011:C:G	rs7701094	124317011	C	G	0.45	0.99	0.0124	0.00207	2.79e-09	NA	NA	NA
5	129469499	131564571	5:130367792:A:G	rs7341051	130367792	A	G	0.82	0.93	0.0175	0.00274	2.38e-10	NA	NA	NA
5	21938472	22492171	5:22212182:A:T	rs13153369	22212182	A	T	0.89	0.98	0.0181	0.00326	3.61e-08	NA	NA	NA
5	133393165	134383771	5:133855423:T:TA	rs200837000	133855423	T	TA	0.84	1	-0.0216	0.00278	1.63e-14	NA	NA	NA
5	136378829	138000050	5:137478828:G:T	rs62381761	137478828	G	T	0.82	0.99	0.0179	0.00269	4.51e-11	NA	NA	NA
5	138055883	139382385	5:139059017:A:C	rs3822742	139059017	A	C	0.37	0.99	0.0181	0.00212	3.04e-17	NA	NA	NA
5	139410703	140540798	5:139721351:C:T	rs2237075	139721351	C	T	0.26	1	-0.0161	0.00233	8e-12	NA	NA	NA
5	141720719	141851830	5:141814420:A:G	rs59738707	141814420	A	G	0.13	0.99	-0.0215	0.00307	4.39e-12	NA	NA	NA
5	142619526	143008273	5:142652057:A:T	rs258762	142652057	A	T	0.59	0.98	0.0142	0.00209	1.9e-11	NA	NA	NA
5	147613804	147857522	5:147849531:C:T	rs1988819	147849531	C	T	0.55	1	0.0122	0.00205	3.58e-09	NA	NA	NA
5	148413932	148660664	5:148575207:A:C	rs6889927	148575207	A	C	0.37	1	-0.0127	0.00212	2.53e-09	NA	NA	NA
5	149542276	149680644	5:149606373:G:T	rs10073560	149606373	G	T	0.13	0.99	0.0176	0.00305	1.22e-08	NA	NA	NA
5	152988300	153691009	5:153089361:A:T	rs6867011	153089361	A	T	0.84	0.99	0.0136	0.00282	1.69e-06	0.0159	0.00284	2.79e-08
5	152988300	153691009	5:153544512:C:T	rs4958702	153544512	C	T	0.57	1	-0.0141	0.00207	1.38e-11	-0.0154	0.00208	2.36e-13
5	32671263	32842934	5:32708102:T:TAAA	5:32708102:T:TAAA	32708102	T	TAAA	0.38	0.98	0.0139	0.00212	7.8e-11	NA	NA	NA
5	157842305	158100961	5:157948440:C:CT	rs34391126	157948440	C	CT	0.72	0.99	-0.0127	0.00229	3.28e-08	NA	NA	NA
5	164271823	164877649	5:164498450:G:GT	rs566516442	164498450	G	GT	0.45	0.94	0.014	0.00212	5.4e-11	NA	NA	NA
5	170201715	170911517	5:170623391:A:G	rs11134679	170623391	A	G	0.32	0.99	-0.014	0.00221	3.48e-10	-0.0134	0.00221	2.04e-09
5	170201715	170911517	5:170778824:C:T	rs7715167	170778824	C	T	0.61	1	-0.0126	0.00209	2.36e-09	-0.012	0.0021	1.45e-08
5	172760089	172799972	5:172779475:C:T	rs11954548	172779475	C	T	0.74	0.98	-0.0155	0.00233	4.2e-11	NA	NA	NA
5	173240466	173418042	5:173351861:G:T	rs12519998	173351861	G	T	0.44	1	0.0165	0.00206	1.95e-15	NA	NA	NA
5	178715207	178748939	5:178746447:A:G	rs163321	178746447	A	G	0.6	0.95	0.0122	0.00215	1.8e-08	NA	NA	NA
5	178934352	179096751	5:178988608:A:T	rs6899218	178988608	A	T	0.51	0.99	0.0117	0.00205	1.78e-08	NA	NA	NA
5	42113999	44015272	5:42842229:C:T	rs34417548	42842229	C	T	0.56	1	0.00971	0.00207	8.65e-11	0.00957	0.00207	1.08e-10
5	42113999	44015272	5:43190861:T:TA	rs796338714	43190861	T	TA	0.41	0.93	-0.0133	0.00215	7.67e-10	-0.0132	0.00215	1.01e-09
5	46289932	51970213	5:50981322:C:T	rs75949361	50981322	C	T	0.97	0.99	-0.0441	0.00579	4.57e-14	NA	NA	NA
5	59715945	60884593	5:60732552:A:C	rs7714712	60732552	A	C	0.36	1	-0.0128	0.00213	2.49e-09	NA	NA	NA
5	62548141	63082826	5:63020327:A:T	rs3943933	63020327	A	T	0.48	1	0.0119	0.00204	2.93e-09	NA	NA	NA
5	63862679	64844952	5:63979163:A:AAG	5:63979163:A:AAG	63979163	A	AAG	0.52	0.95	-0.013	0.0021	9.16e-10	-0.0122	0.0021	8.98e-09
5	63862679	64844952	5:64487742:A:C	rs7706677	64487742	A	C	0.75	1	0.0139	0.00235	4.59e-09	0.013	0.00236	4.14e-08
6	1920848	2365847	6:2110941:C:T	rs9378684	2110941	C	T	0.8	0.98	-0.0167	0.00258	1.43e-10	NA	NA	NA
6	39921409	40412425	6:40409243:C:T	rs34298980	40409243	C	T	0.51	0.9	-0.0205	0.00216	4.03e-21	NA	NA	NA
6	41622385	42015304	6:41636400:A:G	rs575167535	41636400	A	G	0.018	0.88	-0.0553	0.00821	2.66e-11	-0.0542	0.00821	6.45e-11
6	41622385	42015304	6:41903798:A:C	rs33966734	41903798	A	C	0.013	0.97	-0.0748	0.009	1.51e-16	-0.0736	0.00901	4.91e-16
6	41622385	42015304	6:41909521:C:CCG	6:41909521:C:CCG	41909521	C	CCG	0.93	0.89	-0.0388	0.00424	1.15e-19	-0.0371	0.00424	4.01e-18
6	42455581	42732115	6:42674318:C:CA	rs58035225	42674318	C	CA	0.49	0.99	0.0138	0.00206	3.18e-11	NA	NA	NA
6	42855622	43664570	6:43353635:A:T	rs113789029	43353635	A	T	0.056	1	-0.025	0.00445	2.67e-08	NA	NA	NA
6	43748110	43782528	6:43757896:A:C	rs998584	43757896	A	C	0.48	0.99	-0.0234	0.00205	4.05e-30	NA	NA	NA
6	46214560	46689729	6:46407737:A:G	rs4714933	46407737	A	G	0.5	1	0.0117	0.00205	1.68e-08	NA	NA	NA
6	49637195	52251942	6:50787576:C:CGAGGTGGGA	6:50787576:C:CGAGGTGGGA	50787576	C	CGAGGTGGGA	0.14	0.85	0.0439	0.00318	8.97e-43	0.0376	0.00327	3.44e-30
6	49637195	52251942	6:50829471:A:G	rs4715208	50829471	A	G	0.24	1	-0.0261	0.00238	1.32e-27	-0.018	0.00245	3.74e-13
6	49637195	52251942	6:51760527:C:T	rs2474896	51760527	C	T	0.45	0.98	-0.0165	0.00207	2.78e-15	-0.0136	0.00208	8.97e-11
6	55078538	55523614	6:55228053:C:G	rs10456708	55228053	C	G	0.47	1	0.0114	0.00205	3.71e-08	NA	NA	NA
6	75902344	76658464	6:76215658:C:T	rs72877553	76215658	C	T	0.11	0.99	0.019	0.00334	1.87e-08	NA	NA	NA
6	82964021	83574714	6:83429873:C:T	rs287839	83429873	C	T	0.48	0.98	0.0129	0.00206	6.33e-10	NA	NA	NA
6	6678166	6807638	6:6749789:C:T	rs1294437	6749789	C	T	0.64	0.97	-0.0196	0.00216	2.93e-19	NA	NA	NA
6	100596579	100804916	6:100629078:C:T	rs57989773	100629078	C	T	0.24	0.94	0.0213	0.00245	9.18e-18	NA	NA	NA
6	105035062	105567933	6:105402083:A:C	rs314279	105402083	A	C	0.88	0.99	-0.0233	0.0032	5.3e-13	NA	NA	NA
6	108478783	109033394	6:108888593:C:G	rs2253310	108888593	C	G	0.37	1	-0.0197	0.00212	2.59e-20	NA	NA	NA
6	119530049	120463963	6:120173501:C:G	rs13218383	120173501	C	G	0.67	1	0.0132	0.00217	1.78e-09	NA	NA	NA
6	124712527	125023876	6:124911534:A:G	rs1871329	124911534	A	G	0.77	0.99	-0.0142	0.00242	6.35e-09	NA	NA	NA
6	125809710	127776600	6:126090277:C:T	rs1159974	126090277	C	T	0.53	1	0.0158	0.00205	1.11e-14	0.017	0.00205	1.1e-16
6	125809710	127776600	6:127439897:C:G	rs141783576	127439897	C	G	0.073	0.97	-0.0565	0.004	7.25e-45	-0.0579	0.004	7.16e-47
6	130200664	130714119	6:130384187:C:T	rs9375702	130384187	C	T	0.31	1	0.0232	0.00221	2.8e-25	NA	NA	NA
6	131121295	131456383	6:131422970:C:T	rs55996418	131422970	C	T	0.67	0.98	0.0129	0.00219	5.59e-09	NA	NA	NA
6	131695771	131974932	6:131934981:C:CAAT	rs765779379	131934981	C	CAAT	0.15	0.95	0.017	0.00292	7.62e-09	NA	NA	NA
6	133065425	133788110	6:133562456:C:G	rs498079	133562456	C	G	0.75	0.99	0.0165	0.00236	4.63e-12	NA	NA	NA
6	7636222	7808304	6:7702659:C:G	rs9379130	7702659	C	G	0.49	0.99	0.0115	0.00206	4.55e-09	NA	NA	NA
6	139787013	139871189	6:139835103:C:CAA	6:139835103:C:CAA	139835103	C	CAA	0.37	0.97	-0.0119	0.00215	4.28e-08	NA	NA	NA
6	142589753	143032464	6:142737504:A:G	rs2294764	142737504	A	G	0.29	1	-0.019	0.00226	6.74e-17	NA	NA	NA
6	143085596	143248161	6:143187255:C:CA	6:143187255:C:CA	143187255	C	CA	0.49	0.99	-0.0169	0.00205	2.95e-16	NA	NA	NA
6	152098542	152201129	6:152168974:G:T	rs11968025	152168974	G	T	0.46	0.99	0.0167	0.00206	9.72e-16	NA	NA	NA
6	154192108	154461737	6:154333183:C:T	rs9478496	154333183	C	T	0.16	0.99	0.0177	0.00277	2.71e-10	NA	NA	NA
6	160462936	161265684	6:160776325:A:G	rs675162	160776325	A	G	0.52	0.99	-0.019	0.00205	4.11e-20	NA	NA	NA
6	162930993	163343501	6:163009030:A:T	rs13210756	163009030	A	T	0.13	0.96	-0.0186	0.00311	2.99e-09	NA	NA	NA
6	163746051	164007816	6:163946610:C:G	rs7450397	163946610	C	G	0.36	1	0.0137	0.00213	1.96e-10	NA	NA	NA
6	164091291	164263489	6:164105984:C:T	rs4709745	164105984	C	T	0.31	0.99	0.0167	0.00222	8.46e-14	NA	NA	NA
6	166272687	166678237	6:166416028:A:C	rs62425398	166416028	A	C	0.11	0.99	0.0258	0.00332	1.43e-14	NA	NA	NA
6	12019241	12185296	6:12142817:A:G	rs10947793	12142817	A	G	0.63	0.99	0.0152	0.00213	1.48e-12	NA	NA	NA
6	12882524	13210388	6:13178259:A:G	rs9463511	13178259	A	G	0.3	1	-0.0142	0.00224	2.2e-10	NA	NA	NA
6	19673143	19857836	6:19724989:C:T	rs6909668	19724989	C	T	0.41	0.98	-0.013	0.00209	7.88e-10	-0.0126	0.00209	2.46e-09
6	19673143	19857836	6:19839415:C:T	rs41271299	19839415	C	T	0.95	1	-0.0394	0.00461	2.91e-17	-0.0387	0.00461	9.1e-17
6	20428804	21132663	6:20682622:C:T	rs35612982	20682622	C	T	0.18	1	-0.0184	0.00269	1.3e-11	NA	NA	NA
6	25355350	33846690	6:26180634:C:G	rs62396185	26180634	C	G	0.26	1	-0.0364	0.00234	4.72e-54	-0.0339	0.00235	1.51e-46
6	25355350	33846690	6:26379537:C:T	rs4712984	26379537	C	T	0.64	0.89	0.0151	0.00225	3.64e-11	0.0148	0.00227	1.16e-10
6	25355350	33846690	6:28583392:A:G	rs116591906	28583392	A	G	0.96	0.31	-0.0614	0.00964	2.94e-10	-0.0555	0.00966	1.24e-08
6	25355350	33846690	6:31296499:A:G	rs3094684	31296499	A	G	0.26	0.74	0.0208	0.00272	3.3e-14	0.0178	0.00275	1.37e-10
6	25355350	33846690	6:31613739:C:T	rs3130048	31613739	C	T	0.28	1	0.0257	0.00227	3.34e-29	0.0235	0.00234	2.24e-23
6	25355350	33846690	6:31799494:G:T	rs7769158	31799494	G	T	0.9	1	0.0292	0.00333	4.21e-18	0.0204	0.00344	4.85e-09
6	25355350	33846690	6:33459460:A:G	rs11752501	33459460	A	G	0.25	1	0.0196	0.00236	1.95e-16	0.0206	0.00236	5.87e-18
6	33960358	36230488	6:34183057:A:G	rs1592269	34183057	A	G	0.95	0.99	-0.0501	0.00468	2.53e-26	-0.0395	0.00472	1.14e-16
6	33960358	36230488	6:34620153:A:T	rs2814994	34620153	A	T	0.14	1	0.0549	0.00295	1.16e-76	0.0516	0.00297	5.97e-67
7	1353444	1482344	7:1380226:C:T	rs1106296	1380226	C	T	0.34	1	-0.0146	0.00216	1.91e-11	NA	NA	NA
7	32248622	33553840	7:32378979:A:G	rs215669	32378979	A	G	0.61	0.99	-0.0126	0.00211	3.02e-09	-0.0122	0.00211	1.04e-08
7	32248622	33553840	7:33003171:A:G	rs3110942	33003171	A	G	0.48	0.99	0.013	0.00205	3.2e-10	0.0126	0.00205	1.11e-09
7	33817233	34085039	7:33953828:C:T	rs10243747	33953828	C	T	0.41	0.99	-0.0116	0.00209	3.5e-08	NA	NA	NA
7	42598495	43158127	7:42790095:C:T	rs3847022	42790095	C	T	0.65	1	0.0123	0.00215	1.71e-08	NA	NA	NA
7	50239307	50364033	7:50346134:C:T	rs7781977	50346134	C	T	0.69	1	-0.0128	0.00222	1.11e-08	NA	NA	NA
7	50416522	50807160	7:50571996:C:T	rs3823674	50571996	C	T	0.57	0.99	0.0152	0.00207	3.69e-13	NA	NA	NA
7	63320198	67176982	7:65522783:C:G	rs6460270	65522783	C	G	0.78	1	-0.0153	0.00248	1.1e-09	NA	NA	NA
7	69948980	70145987	7:70105297:A:G	rs9638590	70105297	A	G	0.47	1	0.0138	0.00205	2.35e-11	NA	NA	NA
7	71310526	71867194	7:71437104:A:G	rs12538435	71437104	A	G	0.74	1	0.0148	0.00233	3.27e-10	NA	NA	NA
7	71875477	73163810	7:73006388:C:T	rs13225660	73006388	C	T	0.8	1	-0.0216	0.00257	6.95e-17	NA	NA	NA
7	73999679	75201523	7:74347183:G:T	rs116903188	74347183	G	T	0.13	0.65	-0.0283	0.00377	1.02e-13	-0.0231	0.00383	2.39e-09
7	73999679	75201523	7:75050086:C:T	rs236660	75050086	C	T	0.57	0.93	0.0196	0.00215	1.21e-19	0.0174	0.00218	2.82e-15
7	1792235	2239635	7:1867179:C:G	rs11770600	1867179	C	G	0.13	0.95	-0.0206	0.00316	1.2e-10	NA	NA	NA
7	76460620	77008847	7:76637391:A:G	rs6953561	76637391	A	G	0.83	0.97	-0.023	0.00276	2.03e-18	NA	NA	NA
7	77111367	77620586	7:77417584:C:T	rs1544459	77417584	C	T	0.45	1	0.0181	0.00205	2.62e-18	NA	NA	NA
7	77664349	77893205	7:77827064:G:GA	rs3840590	77827064	G	GA	0.65	0.98	0.014	0.00216	1.31e-10	NA	NA	NA
7	78094593	78231996	7:78141093:T:TA	7:78141093:T:TA	78141093	T	TA	0.26	0.99	0.0168	0.00233	8.57e-13	NA	NA	NA
7	91257859	92624541	7:92250140:G:T	rs42044	92250140	G	T	0.27	1	0.026	0.0023	4.93e-29	NA	NA	NA
7	93080445	93341553	7:93200058:A:G	rs7803666	93200058	A	G	0.56	1	-0.0152	0.00206	3.02e-13	NA	NA	NA
7	100614943	100983956	7:100798728:A:G	rs2239538	100798728	A	G	0.15	0.99	0.0161	0.0029	3.82e-08	NA	NA	NA
7	103396633	103580937	7:103416541:A:C	rs12375196	103416541	A	C	0.42	0.99	0.0179	0.00208	1.56e-17	NA	NA	NA
7	112728007	113041467	7:113013865:T:TTTC	rs10631643	113013865	T	TTTC	0.62	0.98	-0.0142	0.00212	2.66e-11	NA	NA	NA
7	113262877	115117052	7:113472031:A:C	rs12333960	113472031	A	C	0.61	0.99	-0.0126	0.0021	2.86e-09	-0.0117	0.00211	3.76e-08
7	113262877	115117052	7:114149725:T:TG	rs564536030	114149725	T	TG	0.64	0.86	0.0123	0.00231	1.2e-07	0.014	0.00237	4.59e-09
7	113262877	115117052	7:114352615:A:G	rs1840660	114352615	A	G	0.39	0.99	0.0111	0.00211	1.1e-07	0.0142	0.00216	4.13e-11
7	2738386	2932827	7:2862542:A:C	rs1182199	2862542	A	C	0.31	1	-0.0263	0.00222	3e-32	NA	NA	NA
7	121936298	122056947	7:121963883:T:TTATG	7:121963883:T:TTATG	121963883	T	TTATG	0.36	0.99	0.0152	0.00213	1.55e-12	NA	NA	NA
7	130421934	130469190	7:130463758:A:T	rs10954284	130463758	A	T	0.49	1	0.0191	0.00205	2.27e-23	NA	NA	NA
7	150495529	150894304	7:150668070:C:T	rs10236214	150668070	C	T	0.36	0.99	-0.0167	0.00214	1.11e-14	NA	NA	NA
7	3071512	3236367	7:3128340:A:C	rs7793674	3128340	A	C	0.86	0.99	-0.0179	0.00292	6.77e-10	NA	NA	NA
7	5761107	6653868	7:6396021:A:C	rs7800749	6396021	A	C	0.093	0.99	0.022	0.00354	7.8e-10	NA	NA	NA
7	23434837	24000091	7:23601224:G:T	rs227940	23601224	G	T	0.49	0.99	0.0113	0.00205	3.82e-08	NA	NA	NA
7	26673327	27295874	7:26705632:A:ACA	rs57804557	26705632	A	ACA	0.91	0.92	-0.0218	0.00374	7.82e-09	NA	NA	NA
7	28062494	28262238	7:28259233:C:T	rs1513275	28259233	C	T	0.19	0.93	-0.0148	0.00268	4.1e-08	NA	NA	NA
7	28713427	28892257	7:28858122:G:T	rs6462106	28858122	G	T	0.27	0.99	0.0128	0.00232	3.68e-08	NA	NA	NA
8	2809764	2972180	8:2935385:A:G	rs11997077	2935385	A	G	0.62	0.99	0.0127	0.00212	2.69e-09	NA	NA	NA
8	56713971	57411485	8:57122215:C:T	rs72656010	57122215	C	T	0.13	0.99	-0.0243	0.00304	1.11e-15	-0.0232	0.00305	2.17e-14
8	56713971	57411485	8:57195002:C:T	rs74850003	57195002	C	T	0.78	0.97	-0.0166	0.00252	4.37e-11	-0.0155	0.00252	8.33e-10
8	60473113	61168565	8:60648712:C:T	rs1949105	60648712	C	T	0.27	1	-0.0136	0.0023	3.5e-09	NA	NA	NA
8	62006450	62282664	8:62054463:A:C	rs12681792	62054463	A	C	0.19	0.99	0.0151	0.0026	8.69e-09	NA	NA	NA
8	64302959	65075004	8:64725317:A:G	rs811715	64725317	A	G	0.48	1	-0.0124	0.00205	6.95e-12	NA	NA	NA
8	73352415	73787480	8:73440371:G:T	rs35957544	73440371	G	T	0.42	1	0.0206	0.00207	8.23e-23	NA	NA	NA
8	76225003	77373143	8:76660225:A:G	rs2596121	76660225	A	G	0.41	0.99	-0.0179	0.00209	1.98e-17	-0.0139	0.00215	1.52e-10
8	76225003	77373143	8:77226919:A:G	rs10100245	77226919	A	G	0.57	1	0.0205	0.00207	6.81e-23	0.0174	0.00212	5.14e-16
8	89105660	89760178	8:89435868:A:G	rs55674305	89435868	A	G	0.3	0.99	-0.0123	0.00223	4.28e-08	NA	NA	NA
8	95284695	96040216	8:95530969:A:G	rs1023767	95530969	A	G	0.23	1	-0.0177	0.00241	3.06e-13	NA	NA	NA
8	104472364	106626315	8:106004770:A:G	rs62509490	106004770	A	G	0.93	1	0.0231	0.00415	3.44e-08	NA	NA	NA
8	116393128	117131332	8:116551405:C:G	rs11778934	116551405	C	G	0.47	1	0.014	0.00206	1.03e-11	0.0143	0.00206	3.64e-12
8	116393128	117131332	8:116667539:G:T	rs2737263	116667539	G	T	0.72	1	0.0241	0.00227	8.48e-26	0.0243	0.00227	3.03e-26
8	7994383	12252557	8:10494738:A:C	rs7002088	10494738	A	C	0.56	0.99	-0.0156	0.00206	4.24e-14	NA	NA	NA
8	118811613	119083405	8:118882739:C:CTGA	rs147009081	118882739	C	CTGA	0.89	0.98	-0.0202	0.00336	2.62e-09	NA	NA	NA
8	120217758	121032493	8:120687669:A:T	rs6984417	120687669	A	T	0.29	1	-0.0136	0.00225	2.3e-09	NA	NA	NA
8	124088031	124410480	8:124149944:C:T	rs6991323	124149944	C	T	0.66	1	0.0121	0.00216	3e-08	NA	NA	NA
8	126446168	126544476	8:126506694:A:G	rs112875651	126506694	A	G	0.39	0.97	0.0187	0.00212	2.45e-18	NA	NA	NA
8	127845930	128268743	8:128127575:G:GGTTT	8:128127575:G:GGTTT	128127575	G	GGTTT	0.034	0.99	-0.0386	0.00568	1.57e-11	NA	NA	NA
8	130710611	131003739	8:130736854:A:G	rs6470766	130736854	A	G	0.83	1	0.0166	0.00273	1.82e-09	NA	NA	NA
8	135408183	135795327	8:135648040:C:T	rs2028556	135648040	C	T	0.5	0.99	-0.018	0.00205	3.64e-18	NA	NA	NA
8	135796948	135880504	8:135847447:A:G	rs75105050	135847447	A	G	0.12	0.98	0.0187	0.00323	9.74e-09	NA	NA	NA
8	143266749	143522339	8:143364521:C:T	rs13275517	143364521	C	T	0.46	0.99	0.0137	0.00207	5.22e-11	NA	NA	NA
8	143668259	143904181	8:143771120:G:GCA	8:143771120:G:GCA	143771120	G	GCA	0.45	0.96	-0.0135	0.0021	2.07e-10	NA	NA	NA
8	14026930	14487071	8:14207321:C:T	rs1559900	14207321	C	T	0.71	1	-0.0148	0.00226	1.01e-10	NA	NA	NA
8	144716918	144968993	8:144876159:A:G	rs7460093	144876159	A	G	0.53	0.99	0.0155	0.00207	1.41e-13	NA	NA	NA
8	21897473	22016853	8:21975521:A:G	rs11786089	21975521	A	G	0.54	0.99	-0.0126	0.00206	1.29e-10	NA	NA	NA
8	23082546	23194081	8:23159320:C:T	rs2280940	23159320	C	T	0.31	0.97	-0.0127	0.00224	1.86e-08	NA	NA	NA
8	23200015	23481686	8:23364378:A:G	rs34297248	23364378	A	G	0.2	1	-0.0202	0.00256	6.34e-15	NA	NA	NA
8	23572813	23977163	8:23651661:A:G	rs310307	23651661	A	G	0.55	1	0.0122	0.00206	4.55e-09	NA	NA	NA
8	27067852	27326473	8:27261138:C:G	rs117176448	27261138	C	G	0.9	1	-0.0201	0.00348	9.97e-09	NA	NA	NA
8	27809047	28147771	8:28051289:A:AG	rs11412805	28051289	A	AG	0.12	0.91	0.0196	0.00336	7.58e-09	NA	NA	NA
9	14576674	14834488	9:14777395:A:G	rs7046483	14777395	A	G	0.61	0.99	-0.0116	0.0021	4.11e-08	NA	NA	NA
9	90750270	90894610	9:90842594:A:C	rs10780907	90842594	A	C	0.42	0.98	0.0152	0.00209	5.91e-13	NA	NA	NA
9	93875875	94343986	9:93968640:C:T	rs9792678	93968640	C	T	0.82	1	0.0156	0.00267	7.05e-09	0.0147	0.00267	4.74e-08
9	93875875	94343986	9:94186973:A:C	rs10820852	94186973	A	C	0.27	1	-0.0148	0.0023	1.9e-10	-0.0141	0.0023	1.4e-09
9	94712096	95740610	9:95538573:C:T	rs143554698	95538573	C	T	0.86	0.99	0.0202	0.00295	1.27e-11	NA	NA	NA
9	98137213	98330824	9:98298352:A:G	rs28778940	98298352	A	G	0.33	0.99	0.0166	0.00218	1.16e-15	NA	NA	NA
9	102318252	103461191	9:103113656:A:AC	9:103113656:A:AC	103113656	A	AC	0.38	0.96	0.0177	0.00215	4.19e-16	NA	NA	NA
9	107632725	107814708	9:107722705:C:T	rs1962883	107722705	C	T	0.53	0.96	0.0119	0.0021	1.86e-08	NA	NA	NA
9	119143336	119530014	9:119266695:C:T	rs4836732	119266695	C	T	0.47	0.99	0.0112	0.00206	7.9e-09	NA	NA	NA
9	120183261	120528198	9:120394427:C:CGT	rs149607570	120394427	C	CGT	0.65	0.99	0.0124	0.00216	1.28e-08	NA	NA	NA
9	122622813	122818845	9:122654933:A:T	rs139887373	122654933	A	T	0.099	0.96	0.021	0.0035	2.74e-09	NA	NA	NA
9	126178204	126764128	9:126542704:A:T	rs1627536	126542704	A	T	0.72	1	-0.0129	0.00229	2.62e-08	NA	NA	NA
9	15327584	16103066	9:15511799:G:T	rs62571018	15511799	G	T	0.96	1	0.0378	0.00501	8.24e-14	0.0305	0.00514	4.23e-09
9	15327584	16103066	9:15880555:A:G	rs10756713	15880555	A	G	0.56	0.99	0.0165	0.00207	3.41e-15	0.0137	0.00212	1.75e-10
9	127579851	128184220	9:128013848:G:T	rs35843221	128013848	G	T	0.45	0.98	-0.0118	0.00207	1.77e-08	NA	NA	NA
9	129366982	129480295	9:129464856:A:G	rs3861879	129464856	A	G	0.56	0.99	-0.0128	0.00207	8.98e-10	NA	NA	NA
9	16658863	16837011	9:16733799:A:T	rs10810598	16733799	A	T	0.64	1	-0.0137	0.00214	2.18e-10	NA	NA	NA
9	23077957	23423031	9:23356935:A:G	rs10811901	23356935	A	G	0.57	1	0.0124	0.00207	3.2e-09	NA	NA	NA
9	27722858	27937785	9:27760185:C:T	rs10511807	27760185	C	T	0.48	0.99	0.0131	0.00206	2.5e-10	NA	NA	NA
9	28393739	28602575	9:28414625:C:T	rs17770336	28414625	C	T	0.68	1	-0.021	0.00218	1.23e-21	NA	NA	NA
9	35286135	35902732	9:35769371:A:T	rs1885376	35769371	A	T	0.76	1	-0.0149	0.00239	6.76e-10	NA	NA	NA
9	36950399	37389095	9:37093425:C:T	rs13298662	37093425	C	T	0.63	1	0.0128	0.00212	2.56e-09	NA	NA	NA
9	88770985	89027538	9:88869961:C:CAG	rs35201380	88869961	C	CAG	0.63	0.99	0.0118	0.00213	2.87e-11	NA	NA	NA
10	16716475	16853229	10:16751164:G:T	rs4027773	16751164	G	T	0.36	0.99	-0.0146	0.00214	1.49e-11	NA	NA	NA
10	99605761	100055800	10:99778226:A:G	rs2439823	99778226	A	G	0.45	0.99	-0.0185	0.00206	5.04e-19	NA	NA	NA
10	102091067	102555001	10:102359760:A:G	rs4447106	102359760	A	G	0.11	0.98	-0.0215	0.00326	6.85e-11	-0.019	0.00328	9.85e-09
10	102091067	102555001	10:102447647:A:C	rs41310284	102447647	A	C	0.1	0.98	-0.0248	0.0034	5.9e-13	-0.0225	0.00343	8.45e-11
10	102625374	102774260	10:102626510:G:T	rs61873510	102626510	G	T	0.67	0.95	-0.0182	0.00223	4.92e-16	NA	NA	NA
10	103967547	105246420	10:104635348:C:T	rs12765002	104635348	C	T	0.78	1	-0.019	0.00246	1.53e-14	NA	NA	NA
10	113806187	113952375	10:113940329:C:T	rs2792751	113940329	C	T	0.73	1	0.0145	0.00229	4.37e-10	NA	NA	NA
10	114599396	114917586	10:114722134:C:CT	10:114722134:C:CT	114722134	C	CT	0.45	0.96	-0.0204	0.0021	5.24e-22	-0.0143	0.00228	5.09e-10
10	114599396	114917586	10:114754784:C:T	rs35198068	114754784	C	T	0.29	1	-0.0227	0.00225	1.43e-23	-0.0167	0.00245	1.39e-11
10	118537806	118897767	10:118650996:C:T	rs10510025	118650996	C	T	0.75	0.99	-0.0159	0.00238	4.04e-11	NA	NA	NA
10	124034030	124236355	10:124190642:C:CT	rs36012040	124190642	C	CT	0.53	0.99	-0.0118	0.00206	1.52e-08	NA	NA	NA
10	125178184	125270399	10:125220036:A:G	rs845084	125220036	A	G	0.26	0.99	0.0144	0.00235	1.25e-09	NA	NA	NA
10	126262119	126740338	10:126480556:C:T	rs10901821	126480556	C	T	0.68	1	0.0125	0.0022	4.78e-09	0.0129	0.0022	1.95e-09
10	126262119	126740338	10:126733015:A:AACAG	rs557487524	126733015	A	AACAG	0.55	0.99	-0.0138	0.00206	3.41e-12	-0.0141	0.00206	1.42e-12
10	21591625	23084957	10:22258152:C:CA	10:22258152:C:CA	22258152	C	CA	0.7	0.98	-0.0216	0.00227	4.69e-21	NA	NA	NA
10	131077835	131153033	10:131128952:C:T	rs2542615	131128952	C	T	0.34	0.98	0.013	0.00218	3.58e-09	NA	NA	NA
10	133866500	134038136	10:133978962:C:T	rs2172131	133978962	C	T	0.58	1	-0.013	0.00208	6.41e-10	NA	NA	NA
10	27668156	28110350	10:27910782:A:G	rs2642306	27910782	A	G	0.37	1	0.0133	0.00212	7.51e-11	NA	NA	NA
10	33915521	34145220	10:33967489:A:G	rs34045894	33967489	A	G	0.16	1	0.0157	0.00282	3.01e-08	NA	NA	NA
10	53618852	53791625	10:53680099:A:G	rs12259464	53680099	A	G	0.49	0.99	0.0116	0.00206	1.96e-08	NA	NA	NA
10	69908562	70735589	10:70242946:A:G	rs4350264	70242946	A	G	0.083	1	-0.0225	0.0037	1.43e-09	NA	NA	NA
10	75699056	77097354	10:76097518:A:AT	10:76097518:A:AT	76097518	A	AT	0.39	0.92	0.0131	0.00219	3.31e-09	NA	NA	NA
10	77139469	77515775	10:77295957:A:G	rs9415106	77295957	A	G	0.71	1	-0.0165	0.00227	5.81e-13	-0.0215	0.00239	5.39e-19
10	77139469	77515775	10:77502684:A:G	rs11001489	77502684	A	G	0.89	0.98	0.0131	0.00331	9.87e-05	0.023	0.00349	7.53e-11
10	87991727	88326972	10:88030441:C:T	rs10887571	88030441	C	T	0.55	0.98	-0.0135	0.00207	9.2e-11	NA	NA	NA
11	361793	500547	11:377519:C:T	rs10794316	377519	C	T	0.68	1	-0.0134	0.00219	1.55e-09	NA	NA	NA
11	27223030	29445577	11:27679916:C:T	rs6265	27679916	C	T	0.81	1	0.0359	0.00262	2.61e-42	0.0287	0.00279	1.93e-24
11	27223030	29445577	11:27709630:C:G	rs61888762	27709630	C	G	0.68	1	-0.0311	0.00219	2.25e-45	-0.0233	0.00232	1.48e-23
11	27223030	29445577	11:28652116:C:T	rs7941305	28652116	C	T	0.31	0.95	-0.0112	0.00227	9.39e-07	-0.0143	0.00228	6.29e-10
11	30156964	30571596	11:30435051:G:T	rs567056	30435051	G	T	0.62	0.99	-0.0184	0.00211	4.24e-18	NA	NA	NA
11	42964901	43562500	11:43532201:C:T	rs4755713	43532201	C	T	0.39	1	0.0116	0.0021	4.61e-08	NA	NA	NA
11	43592010	43880540	11:43637975:A:C	rs4755725	43637975	A	C	0.67	0.99	-0.0222	0.00219	1.05e-23	NA	NA	NA
11	43881238	43956081	11:43883280:C:T	rs7121515	43883280	C	T	0.22	0.83	0.0175	0.00271	1.69e-10	NA	NA	NA
11	45118933	51582718	11:45992133:A:AT	rs66611953	45992133	A	AT	0.12	0.85	-0.017	0.00341	7.76e-07	-0.0207	0.00343	2.16e-09
11	45118933	51582718	11:47529947:A:C	rs7124681	47529947	A	C	0.41	1	0.0209	0.00208	1.92e-23	0.0222	0.00209	5.3e-26
11	62282814	62524584	11:62325573:C:CA	11:62325573:C:CA	62325573	C	CA	0.41	0.94	-0.0122	0.00214	1.77e-08	NA	NA	NA
11	63369541	64585058	11:64004723:C:G	rs56271783	64004723	C	G	0.046	0.98	-0.0279	0.00496	2.48e-08	-0.0318	0.00498	2.54e-10
11	63369541	64585058	11:64049021:C:T	rs34292685	64049021	C	T	0.84	1	0.0233	0.00277	8.04e-17	0.0249	0.00278	8.37e-19
11	64681927	68107113	11:65924217:C:G	rs801738	65924217	C	G	0.64	1	0.0171	0.00213	1.76e-15	0.0133	0.00219	1.8e-09
11	64681927	68107113	11:66649527:C:G	rs35099456	66649527	C	G	0.064	0.98	-0.0396	0.00424	2.06e-20	-0.0336	0.00436	2.19e-14
11	68810777	69513089	11:68869961:C:T	rs10896427	68869961	C	T	0.48	0.98	-0.012	0.00207	8.24e-09	-0.0122	0.00207	5.99e-09
11	68810777	69513089	11:69150823:A:G	rs7118260	69150823	A	G	0.2	1	-0.016	0.00255	5.06e-10	-0.0188	0.00257	4.97e-13
11	68810777	69513089	11:69247147:C:T	rs72940483	69247147	C	T	0.75	0.96	0.0159	0.00241	6.05e-11	0.0161	0.00243	5.57e-11
11	68810777	69513089	11:69449076:C:G	rs667515	69449076	C	G	0.39	0.99	-0.0155	0.00211	3.04e-13	-0.0165	0.00212	1.59e-14
11	564449	1041017	11:825777:C:T	rs4963120	825777	C	T	0.44	0.98	-0.0137	0.00208	6.78e-11	NA	NA	NA
11	69839466	69952088	11:69912521:A:T	rs7942152	69912521	A	T	0.46	1	-0.0129	0.00206	6.16e-10	NA	NA	NA
11	72276370	72883539	11:72456218:A:C	rs10898870	72456218	A	C	0.77	0.99	-0.0164	0.00243	2.37e-11	NA	NA	NA
11	89155429	90519319	11:89250800:A:AT	rs113117202	89250800	A	AT	0.47	0.96	-0.0126	0.00209	2.66e-09	NA	NA	NA
11	114931527	115205118	11:115001410:A:G	rs2187986	115001410	A	G	0.47	0.97	0.0116	0.00208	3.16e-08	NA	NA	NA
11	120017127	120369306	11:120182926:C:G	rs61898343	120182926	C	G	0.15	0.99	-0.0165	0.00287	1.25e-08	NA	NA	NA
11	121887862	122018962	11:121932484:C:T	rs10750199	121932484	C	T	0.62	1	-0.0122	0.00212	1.34e-08	NA	NA	NA
11	122679102	122776578	11:122762432:A:T	rs7950748	122762432	A	T	0.75	0.98	-0.0134	0.00239	2.52e-08	NA	NA	NA
11	130697447	130895976	11:130749351:T:TAG	rs199569565	130749351	T	TAG	0.53	0.99	0.0141	0.00206	1.03e-11	NA	NA	NA
11	133598242	133857043	11:133707509:A:G	rs2156675	133707509	A	G	0.77	0.98	0.0153	0.00245	6.87e-10	NA	NA	NA
11	134406370	134633074	11:134601012:G:T	rs12364470	134601012	G	T	0.17	1	0.0179	0.00275	1.34e-10	NA	NA	NA
11	2069993	2205344	11:2165576:A:G	rs35506085	2165576	A	G	0.18	0.98	-0.0197	0.00267	2.72e-13	NA	NA	NA
11	2739517	2937969	11:2813004:T:TG	rs149419928	2813004	T	TG	0.89	0.95	-0.0218	0.00331	6.99e-11	-0.0223	0.00332	2.98e-11
11	2739517	2937969	11:2813322:C:T	rs143840904	2813322	C	T	0.98	0.94	0.0455	0.00766	3.2e-09	0.0434	0.00767	1.79e-08
11	2739517	2937969	11:2885186:A:G	rs11024381	2885186	A	G	0.7	0.96	0.012	0.00227	1.47e-07	0.0131	0.00227	1.23e-08
11	8344656	9005060	11:8694830:A:G	rs10128597	8694830	A	G	0.27	0.99	-0.0143	0.00231	6.53e-10	NA	NA	NA
11	9365309	9765431	11:9405089:C:T	rs7480253	9405089	C	T	0.43	0.99	-0.0115	0.00207	3.92e-08	NA	NA	NA
11	13228247	13356818	11:13268144:C:T	rs11022718	13268144	C	T	0.8	0.99	0.0156	0.00257	1.87e-09	NA	NA	NA
11	14022413	15129137	11:14337575:C:CA	rs143019979	14337575	C	CA	0.9	0.99	-0.0271	0.0034	3.35e-15	NA	NA	NA
11	27020735	27165970	11:27060026:C:T	rs10742165	27060026	C	T	0.67	0.99	-0.0121	0.00218	3.91e-08	NA	NA	NA
12	861641	1078894	12:991306:A:G	rs55726687	991306	A	G	0.21	1	0.022	0.0025	2.69e-18	NA	NA	NA
12	41699764	42119062	12:41881053:A:AT	12:41881053:A:AT	41881053	A	AT	0.49	0.98	0.0132	0.00206	2.44e-10	NA	NA	NA
12	46604239	47458453	12:46763686:A:G	rs2897968	46763686	A	G	0.61	0.99	0.0131	0.0021	6.29e-10	NA	NA	NA
12	49036052	50293478	12:49168798:A:C	rs3730071	49168798	A	C	0.03	1	-0.038	0.00597	2.95e-10	-0.0338	0.00598	2.29e-08
12	49036052	50293478	12:50263148:A:G	rs7132908	50263148	A	G	0.38	1	0.0264	0.0021	1.1e-35	0.0257	0.00211	8.56e-34
12	53213199	54298050	12:53860781:A:G	rs12831185	53860781	A	G	0.83	1	0.0173	0.00273	3.08e-10	NA	NA	NA
12	56113769	56784240	12:56364321:A:G	rs2069408	56364321	A	G	0.66	1	0.0141	0.00216	1.27e-10	NA	NA	NA
12	57510990	58148219	12:57611285:A:G	rs113397893	57611285	A	G	0.92	0.97	-0.0226	0.00383	5.39e-09	NA	NA	NA
12	61923857	62418917	12:62266487:C:T	rs10735900	62266487	C	T	0.21	1	-0.0124	0.00249	3.28e-08	NA	NA	NA
12	62570546	63056948	12:63003410:G:GAAA	12:63003410:G:GAAA	63003410	G	GAAA	0.28	0.99	0.0131	0.0023	1.84e-08	NA	NA	NA
12	66161994	66392396	12:66347368:G:T	rs7959830	66347368	G	T	0.59	1	0.0153	0.00208	1.51e-14	NA	NA	NA
12	77408969	77795404	12:77457439:A:G	rs374335	77457439	A	G	0.68	1	0.0127	0.0022	1.79e-10	NA	NA	NA
12	2105116	2177265	12:2159556:A:G	rs2108635	2159556	A	G	0.66	0.99	-0.0119	0.00217	4.92e-08	NA	NA	NA
12	85409841	86140492	12:85727948:A:G	rs17252053	85727948	A	G	0.19	0.99	0.0148	0.00263	2.44e-08	NA	NA	NA
12	89687509	90910765	12:89776845:C:CT	rs60474271	89776845	C	CT	0.55	0.99	-0.0142	0.00207	1.23e-11	-0.0125	0.00208	2.91e-09
12	89687509	90910765	12:90221127:T:TA	12:90221127:T:TA	90221127	T	TA	0.25	0.96	-0.0173	0.00239	8.11e-13	-0.0155	0.00241	1.92e-10
12	93941536	94015722	12:93989683:A:AT	rs35000205	93989683	A	AT	0.78	0.98	-0.015	0.00248	1.81e-09	NA	NA	NA
12	97373901	97639919	12:97555085:A:G	rs61941722	97555085	A	G	0.19	0.98	0.0168	0.00263	2.8e-10	NA	NA	NA
12	97703897	97808209	12:97792787:A:G	rs10777859	97792787	A	G	0.47	1	0.012	0.00205	6.62e-09	NA	NA	NA
12	99350017	99692448	12:99449501:G:GT	rs201856449	99449501	G	GT	0.33	0.93	0.0134	0.00225	4.2e-09	NA	NA	NA
12	102941969	103123208	12:103067437:A:T	rs1498674	103067437	A	T	0.41	1	0.0147	0.00208	2.8e-12	NA	NA	NA
12	103484848	103783365	12:103680717:C:CA	rs34697864	103680717	C	CA	0.74	0.91	0.0197	0.00246	2.4e-15	NA	NA	NA
12	107978941	108180913	12:108093596:C:T	rs35612314	108093596	C	T	0.61	1	-0.0128	0.00209	1.35e-09	NA	NA	NA
12	109531594	113264878	12:109939641:A:T	rs2241212	109939641	A	T	0.5	0.95	0.0118	0.00209	2.32e-08	0.0118	0.0021	2.42e-08
12	109531594	113264878	12:110903380:C:G	rs6606686	110903380	C	G	0.68	1	-0.0169	0.00219	2.2e-14	-0.0161	0.00219	3.84e-13
12	109531594	113264878	12:112273499:C:T	rs11513729	112273499	C	T	0.59	0.97	0.0158	0.00211	1.25e-13	0.0149	0.00211	2.63e-12
12	4315171	4409224	12:4384844:G:T	rs76895963	4384844	G	T	0.021	0.82	0.0961	0.00787	7.87e-38	NA	NA	NA
12	113296695	113856535	12:113512945:C:T	rs10850127	113512945	C	T	0.68	0.99	0.0122	0.00219	3.35e-08	NA	NA	NA
12	116185282	116326362	12:116196322:A:G	rs12810788	116196322	A	G	0.8	0.96	0.019	0.00261	1.04e-13	NA	NA	NA
12	116367205	116777645	12:116450006:C:T	rs7962636	116450006	C	T	0.65	0.99	-0.0153	0.00215	2.09e-12	NA	NA	NA
12	117516537	117748590	12:117579274:C:T	rs884282	117579274	C	T	0.43	1	0.0114	0.00207	2.23e-08	NA	NA	NA
12	120145824	121650724	12:120867798:A:G	rs76929617	120867798	A	G	0.96	0.99	0.047	0.00526	8.66e-19	NA	NA	NA
12	121732255	124885353	12:122513632:C:CTG	12:122513632:C:CTG	122513632	C	CTG	0.46	1	0.0234	0.00205	1.12e-29	0.0191	0.00209	1.36e-19
12	121732255	124885353	12:123024476:G:T	rs147730268	123024476	G	T	0.91	0.95	0.0526	0.00368	8.97e-46	0.0424	0.00376	5.08e-29
12	121732255	124885353	12:124460167:G:T	rs4765127	124460167	G	T	0.67	1	-0.0184	0.00217	3.56e-18	-0.0155	0.00221	5.74e-13
12	121732255	124885353	12:124509177:A:G	rs825452	124509177	A	G	0.61	1	-0.0214	0.0021	4.86e-24	-0.0179	0.00214	1.55e-16
12	121732255	124885353	12:124826676:C:T	rs12314162	124826676	C	T	0.84	1	-0.0228	0.00279	5.29e-16	-0.0242	0.00279	1.06e-17
12	133060081	133841526	12:133426483:C:T	rs11614340	133426483	C	T	0.31	1	0.015	0.00221	1.66e-11	NA	NA	NA
12	4418628	4677899	12:4430340:A:AGCCGGCCGGCT	12:4430340:A:AGCCGGCCGGCT	4430340	A	AGCCGGCCGGCT	0.073	0.73	0.0329	0.00457	1.05e-12	NA	NA	NA
12	16338548	16633370	12:16463972:A:AAGAG	12:16463972:A:AAGAG	16463972	A	AAGAG	0.15	1	0.0184	0.00291	3.58e-10	NA	NA	NA
12	17096536	17345039	12:17233317:A:AT	rs560812149	17233317	A	AT	0.49	1	0.0113	0.00205	4.27e-08	NA	NA	NA
12	20322133	20523114	12:20463526:A:G	rs11045163	20463526	A	G	0.57	1	-0.0117	0.00207	2.03e-08	NA	NA	NA
12	26252557	26533354	12:26470850:A:T	rs1027087	26470850	A	T	0.24	1	-0.0183	0.00238	3.02e-14	NA	NA	NA
12	26535427	27754726	12:26872223:A:G	rs11609241	26872223	A	G	0.063	0.98	-0.0243	0.00425	1.57e-08	NA	NA	NA
13	27896767	28190508	13:28012527:A:G	rs9512696	28012527	A	G	0.34	1	-0.0188	0.00217	8.4e-18	NA	NA	NA
13	64619998	65081787	13:64799819:C:CT	13:64799819:C:CT	64799819	C	CT	0.52	0.95	0.0126	0.00211	3.01e-09	NA	NA	NA
13	78080292	78808048	13:78447519:A:ATG	rs111556675	78447519	A	ATG	0.39	0.99	-0.0135	0.00211	7.45e-11	NA	NA	NA
13	79492592	79690120	13:79580919:A:G	rs1441264	79580919	A	G	0.59	0.96	0.0168	0.00213	6.1e-15	NA	NA	NA
13	96132534	97414394	13:97034410:A:G	rs7321045	97034410	A	G	0.45	0.98	0.0154	0.00208	1.73e-13	NA	NA	NA
13	109815465	110006672	13:109857398:T:TA	13:109857398:T:TA	109857398	T	TA	0.49	0.98	-0.0123	0.00206	2.32e-09	NA	NA	NA
13	111667259	112082434	13:111982615:A:G	rs1886558	111982615	A	G	0.39	0.98	0.0138	0.00212	1e-10	NA	NA	NA
13	28562100	28665696	13:28640563:G:T	rs9513018	28640563	G	T	0.38	0.99	0.0117	0.00211	3.68e-08	NA	NA	NA
13	32988794	33509734	13:33377830:C:T	rs7328213	33377830	C	T	0.45	1	-0.0121	0.00206	5.5e-09	NA	NA	NA
13	40724986	40847595	13:40787036:C:G	rs61954177	40787036	C	G	0.33	0.99	0.0146	0.00219	6.25e-12	NA	NA	NA
13	41105302	41691140	13:41256473:G:T	rs9532583	41256473	G	T	0.29	1	-0.0153	0.00226	1.87e-11	NA	NA	NA
13	42639069	42906800	13:42737268:G:T	rs9594689	42737268	G	T	0.37	0.99	-0.0131	0.00213	1.24e-09	NA	NA	NA
13	49622457	51339992	13:50565104:A:ACT	13:50565104:A:ACT	50565104	A	ACT	0.02	0.96	0.0777	0.00749	5.04e-26	0.0719	0.00751	2.5e-22
13	49622457	51339992	13:51047353:C:T	rs9562979	51047353	C	T	0.91	0.89	0.0224	0.00383	6.22e-09	0.0262	0.00388	1.98e-11
13	49622457	51339992	13:51120097:G:GAGTGA	rs71190381	51120097	G	GAGTGA	0.79	1	0.0228	0.0025	1.47e-19	0.0241	0.00253	3.37e-21
13	53605859	54665861	13:54035129:A:G	rs4884463	54035129	A	G	0.62	0.97	-0.00997	0.00213	3.57e-06	-0.0124	0.00215	1.03e-08
13	53605859	54665861	13:54104968:C:T	rs4477562	54104968	C	T	0.87	0.98	-0.0297	0.00309	1.59e-21	-0.0317	0.00311	4.88e-24
13	58249322	59718438	13:58257667:A:T	rs6561937	58257667	A	T	0.75	0.99	-0.0121	0.00238	1.74e-07	-0.0153	0.00241	1.76e-10
13	58249322	59718438	13:59178258:A:G	rs9538141	59178258	A	G	0.51	0.98	0.0145	0.00206	3.33e-12	0.0167	0.00209	2.44e-15
14	21646241	21990841	14:21962908:C:CAAAAAAA	14:21962908:C:CAAAAAAA	21962908	C	CAAAAAAA	0.17	0.93	-0.0167	0.00283	5.54e-09	NA	NA	NA
14	52322430	54097701	14:53315447:C:T	rs117834516	53315447	C	T	0.94	0.99	-0.0274	0.00436	5.45e-10	NA	NA	NA
14	56400990	56515679	14:56466523:C:T	rs1188205	56466523	C	T	0.56	0.99	0.0119	0.00207	1.54e-08	NA	NA	NA
14	60594182	61584340	14:61021891:A:G	rs1955695	61021891	A	G	0.37	1	0.0183	0.00212	1.13e-17	NA	NA	NA
14	62233496	62498136	14:62361021:A:C	rs217672	62361021	A	C	0.73	1	-0.0179	0.00231	1.43e-14	NA	NA	NA
14	79657829	80173345	14:79890677:C:T	rs2370982	79890677	C	T	0.78	0.99	-0.028	0.00251	1.21e-28	NA	NA	NA
14	82859036	83121815	14:83013876:C:G	rs4517716	83013876	C	G	0.81	1	-0.0145	0.00259	3.26e-08	NA	NA	NA
14	91296553	91695190	14:91517973:A:AG	14:91517973:A:AG	91517973	A	AG	0.71	0.99	0.0201	0.00226	1.14e-18	NA	NA	NA
14	93662558	94194959	14:94023972:A:G	rs6575340	94023972	A	G	0.64	0.99	0.0194	0.00213	2.13e-19	NA	NA	NA
14	99655245	100012046	14:99700080:C:T	rs4082793	99700080	C	T	0.57	0.99	0.0122	0.00208	2.6e-09	NA	NA	NA
14	101123278	101236430	14:101144596:C:T	rs12147845	101144596	C	T	0.88	0.99	-0.0217	0.00321	2.58e-11	NA	NA	NA
14	23678432	23885889	14:23774916:A:G	rs71413981	23774916	A	G	0.16	0.99	0.0216	0.00278	1.32e-14	NA	NA	NA
14	101473982	101534756	14:101531854:A:G	rs61992671	101531854	A	G	0.51	0.92	0.0152	0.00214	1.91e-12	NA	NA	NA
14	102005334	102604875	14:102303637:C:T	rs7159203	102303637	C	T	0.93	0.99	0.0215	0.00391	4.88e-08	NA	NA	NA
14	103034257	103520468	14:103251452:G:T	rs12880641	103251452	G	T	0.66	1	-0.0153	0.00216	2.47e-12	NA	NA	NA
14	103747844	104622383	14:104155402:G:GGT	rs142169554	104155402	G	GGT	0.71	0.99	-0.0123	0.00226	2.71e-09	NA	NA	NA
14	25662680	26078408	14:25931404:G:GTC	14:25931404:G:GTC	25931404	G	GTC	0.68	1	0.0198	0.0022	3.86e-19	NA	NA	NA
14	29242929	29901215	14:29681138:C:G	rs9788550	29681138	C	G	0.25	0.99	-0.0216	0.00238	2.36e-19	-0.0158	0.00256	9.68e-10
14	29242929	29901215	14:29743761:A:T	rs117962481	29743761	A	T	0.35	0.99	-0.0195	0.00216	2.99e-19	-0.0143	0.00232	1.22e-09
14	33256762	33362578	14:33292743:A:C	rs2239647	33292743	A	C	0.45	1	0.0154	0.00206	1.4e-13	NA	NA	NA
14	35123173	35902582	14:35366743:A:G	rs8007429	35366743	A	G	0.13	0.98	0.0183	0.00307	3.75e-09	NA	NA	NA
14	40399645	42549384	14:41551805:A:AT	14:41551805:A:AT	41551805	A	AT	0.074	0.99	0.0206	0.00393	1.68e-08	NA	NA	NA
14	46776783	47454632	14:47306418:A:G	rs4900715	47306418	A	G	0.51	1	-0.0119	0.00205	4.41e-09	NA	NA	NA
14	50511111	51290104	14:50655357:C:G	rs72681869	50655357	C	G	0.011	1	-0.0593	0.00978	1.95e-09	NA	NA	NA
15	26956325	27050732	15:27004095:A:T	rs11161335	27004095	A	T	0.54	0.98	0.0118	0.00207	1.65e-08	NA	NA	NA
15	58828451	59517875	15:59096144:G:GA	15:59096144:G:GA	59096144	G	GA	0.18	0.97	0.0183	0.0027	1.98e-11	NA	NA	NA
15	60681220	60985270	15:60911462:A:G	rs184638	60911462	A	G	0.58	0.99	0.0135	0.00208	1.53e-10	NA	NA	NA
15	61432543	61507685	15:61447222:T:TA	15:61447222:T:TA	61447222	T	TA	0.6	0.99	-0.0117	0.0021	3.22e-08	NA	NA	NA
15	61906357	62377396	15:62140708:G:GA	15:62140708:G:GA	62140708	G	GA	0.033	0.86	-0.035	0.00622	2.5e-08	NA	NA	NA
15	66495226	66929469	15:66797492:A:G	rs3087660	66797492	A	G	0.6	1	-0.0122	0.00209	7.49e-09	NA	NA	NA
15	66974788	67042110	15:67035754:C:CT	15:67035754:C:CT	67035754	C	CT	0.34	0.99	-0.0119	0.00216	4.29e-08	NA	NA	NA
15	67304820	68609911	15:67457698:A:G	rs35874463	67457698	A	G	0.94	1	-0.0271	0.00438	6.88e-10	-0.0281	0.00438	1.66e-10
15	67304820	68609911	15:68085555:A:G	rs4776375	68085555	A	G	0.22	1	-0.0249	0.00245	6.73e-24	-0.0253	0.00245	1.63e-24
15	72242183	73688743	15:73227249:A:G	rs7171864	73227249	A	G	0.66	0.99	0.0173	0.00217	3.51e-15	NA	NA	NA
15	78602586	79215392	15:78922194:A:G	rs55919125	78922194	A	G	0.05	1	0.0269	0.00472	1.72e-08	NA	NA	NA
15	79363588	79475419	15:79441027:A:G	rs1915724	79441027	A	G	0.58	1	0.015	0.00208	8.81e-13	NA	NA	NA
15	27138697	27221844	15:27220713:A:G	rs2376481	27220713	A	G	0.47	1	0.0114	0.00205	3.78e-08	NA	NA	NA
15	80909857	81086612	15:80989172:C:T	rs34769775	80989172	C	T	0.7	1	0.0136	0.00224	1.75e-09	NA	NA	NA
15	84045531	85451587	15:84473531:A:G	rs7179507	84473531	A	G	0.68	1	0.0182	0.0022	2.49e-16	NA	NA	NA
15	89381534	89503034	15:89399167:C:T	rs530742363	89399167	C	T	0.32	0.99	0.0164	0.0022	1.31e-13	NA	NA	NA
15	98215602	98384883	15:98280959:C:G	rs8027205	98280959	C	G	0.62	0.99	0.0124	0.00212	6.8e-09	NA	NA	NA
15	99176595	99599833	15:99183876:C:T	rs7402939	99183876	C	T	0.62	0.98	-0.013	0.00213	1.54e-09	-0.0208	0.00228	1.84e-19
15	99176595	99599833	15:99240793:A:G	rs72767957	99240793	A	G	0.8	1	0.0163	0.00256	2.7e-10	0.0219	0.00277	3.79e-15
15	99176595	99599833	15:99395834:C:G	rs8035410	99395834	C	G	0.83	0.95	0.0194	0.00283	9.96e-12	0.0166	0.00288	1.17e-08
15	99176595	99599833	15:99499930:C:T	rs3743254	99499930	C	T	0.93	0.99	-0.0234	0.00409	1.59e-08	-0.0232	0.0041	2.2e-08
15	31405303	32421579	15:31689543:A:G	rs12441543	31689543	A	G	0.29	1	0.017	0.00227	1.24e-13	NA	NA	NA
15	39993050	40533584	15:40380852:A:G	rs2242186	40380852	A	G	0.048	0.98	-0.0289	0.00483	7.66e-10	NA	NA	NA
15	41782388	42225536	15:42073597:G:GT	rs71108134	42073597	G	GT	0.3	0.93	0.015	0.00233	1.91e-10	NA	NA	NA
15	42437962	44948434	15:44011204:C:CAGAG	15:44011204:C:CAGAG	44011204	C	CAGAG	0.012	0.72	-0.0845	0.0113	1.21e-13	NA	NA	NA
15	47489003	48084026	15:47758091:A:ATAATAT	rs781398709	47758091	A	ATAATAT	0.28	0.98	-0.0141	0.00231	1.48e-09	NA	NA	NA
15	50803371	51649010	15:51525432:A:AAC	rs72529508	51525432	A	AAC	0.49	1	-0.0145	0.00205	2.27e-12	NA	NA	NA
15	51675734	52513861	15:52029406:A:G	rs2606128	52029406	A	G	0.39	0.99	0.0134	0.00211	3.27e-10	NA	NA	NA
16	209764	794520	16:407723:A:G	rs7201895	407723	A	G	0.35	0.99	-0.0139	0.00215	1.8e-10	-0.0132	0.00216	1.43e-09
16	209764	794520	16:783865:C:T	rs12051245	783865	C	T	0.23	1	0.0165	0.00243	5.02e-12	0.0157	0.00243	3.63e-11
16	7046478	7266853	16:7080320:G:T	rs8048226	7080320	G	T	0.76	0.99	-0.0139	0.0024	9.79e-09	NA	NA	NA
16	9109395	9474028	16:9225494:A:G	rs12933086	9225494	A	G	0.73	1	-0.0151	0.0023	8.81e-11	NA	NA	NA
16	14534694	15851889	16:15140657:A:G	rs6498541	15140657	A	G	0.69	1	0.0122	0.00222	1.39e-08	NA	NA	NA
16	19482855	20266733	16:19932004:C:CCAA	16:19932004:C:CCAA	19932004	C	CCAA	0.15	1	-0.0214	0.00287	1.64e-13	-0.0188	0.00292	1.87e-10
16	19482855	20266733	16:20016510:A:C	rs72771076	20016510	A	C	0.22	1	0.0159	0.00248	2.23e-10	0.0149	0.00253	6.48e-09
16	19482855	20266733	16:20253302:C:CAA	16:20253302:C:CAA	20253302	C	CAA	0.91	0.78	0.026	0.00415	5.58e-10	0.0292	0.00417	4.51e-12
16	20346156	20438063	16:20375776:A:T	rs4483850	20375776	A	T	0.5	1	0.0166	0.00205	8.88e-16	NA	NA	NA
16	24675044	25030757	16:24733751:C:T	rs13329943	24733751	C	T	0.27	0.99	-0.0141	0.00232	1.92e-09	NA	NA	NA
16	28295068	29028425	16:28883241:A:G	rs7498665	28883241	A	G	0.6	1	-0.0304	0.00209	2.25e-47	NA	NA	NA
16	29678926	31381596	16:29994922:C:T	rs3814883	29994922	C	T	0.52	0.99	-0.0257	0.00205	1.88e-35	-0.0236	0.00207	8.52e-30
16	29678926	31381596	16:31025641:C:T	rs34898535	31025641	C	T	0.62	1	0.0233	0.00212	1.48e-28	0.0208	0.00213	6.03e-23
16	51687580	51863835	16:51841046:C:T	rs35057083	51841046	C	T	0.31	0.99	-0.0135	0.00222	1.82e-09	NA	NA	NA
16	53153832	54339899	16:53477732:T:TGGG	16:53477732:T:TGGG	53477732	T	TGGG	0.3	1	0.0193	0.00223	1.18e-17	0.0149	0.00228	1.2e-10
16	53153832	54339899	16:53756885:A:G	rs76488452	53756885	A	G	0.95	1	-0.019	0.00462	4.62e-05	-0.0328	0.00478	1.05e-11
16	53153832	54339899	16:53806453:A:G	rs56094641	53806453	A	G	0.6	1	-0.0627	0.00209	1.38e-197	-0.0645	0.00211	1.24e-203
16	53153832	54339899	16:54227446:A:G	rs141013282	54227446	A	G	0.027	0.93	0.0379	0.00656	1.1e-08	0.0368	0.00656	2.84e-08
16	1110384	1147126	16:1124507:A:G	rs12598053	1124507	A	G	0.33	0.97	0.0122	0.00221	3.76e-08	NA	NA	NA
16	66760507	72928031	16:69884289:C:CA	rs575466932	69884289	C	CA	0.54	0.97	-0.0125	0.00209	2.53e-09	-0.0137	0.00211	1.22e-10
16	66760507	72928031	16:70252464:C:CA	16:70252464:C:CA	70252464	C	CA	0.51	0.96	0.0176	0.00208	5.77e-17	0.017	0.00209	7.24e-16
16	66760507	72928031	16:72251132:C:T	rs811054	72251132	C	T	0.46	0.99	-0.0136	0.00207	2.05e-11	-0.0122	0.00207	9.95e-10
16	66760507	72928031	16:72505534:C:T	rs76513770	72505534	C	T	0.13	1	-0.0158	0.00305	2.54e-07	-0.0181	0.00309	6.74e-09
16	72952896	73123226	16:72996162:A:G	rs756717	72996162	A	G	0.4	0.98	-0.0159	0.00212	8.41e-14	NA	NA	NA
16	82151710	82299448	16:82168940:C:CT	16:82168940:C:CT	82168940	C	CT	0.65	0.94	-0.0123	0.0022	3.42e-08	NA	NA	NA
16	82413000	82526530	16:82448195:C:G	rs11150461	82448195	C	G	0.27	0.99	0.0159	0.00231	1.03e-11	NA	NA	NA
16	82611341	82668497	16:82652931:C:T	rs4597315	82652931	C	T	0.49	1	-0.0115	0.00205	2.8e-08	NA	NA	NA
16	88981814	90287407	16:90080723:C:T	rs77733403	90080723	C	T	0.17	0.99	-0.017	0.00271	4.2e-10	NA	NA	NA
16	1497874	1999701	16:1804035:A:G	rs8056560	1804035	A	G	0.085	0.99	0.0221	0.00369	3.22e-09	NA	NA	NA
16	2002425	3107359	16:2165630:C:T	rs35929659	2165630	C	T	0.18	0.99	-0.0255	0.00269	5.58e-21	-0.0252	0.00269	1.8e-20
16	2002425	3107359	16:2266173:C:T	rs2539999	2266173	C	T	0.29	1	0.0205	0.00227	2.83e-19	0.0202	0.00227	9.2e-19
16	3488857	3758922	16:3583173:C:T	rs3751837	3583173	C	T	0.78	0.99	-0.0146	0.00248	6.31e-09	NA	NA	NA
16	3968097	4052380	16:4014282:C:G	rs2238435	4014282	C	G	0.38	1	-0.0255	0.00211	3.55e-33	NA	NA	NA
16	4253977	4368730	16:4335831:T:TA	16:4335831:T:TA	4335831	T	TA	0.25	0.98	0.0212	0.0024	2.38e-20	NA	NA	NA
16	4369569	4674190	16:4422607:G:T	rs7200336	4422607	G	T	0.25	0.99	-0.0161	0.00236	1.74e-11	NA	NA	NA
16	4724450	5000536	16:4946794:A:C	rs12596053	4946794	A	C	0.43	1	0.0174	0.00207	8.75e-17	NA	NA	NA
17	276602	699814	17:447235:A:AAGGG	17:447235:A:AAGGG	447235	A	AAGGG	0.47	0.92	-0.0168	0.00214	6.13e-15	NA	NA	NA
17	31382601	31591833	17:31464270:A:G	rs11656076	31464270	A	G	0.22	1	-0.0156	0.00246	3.09e-10	NA	NA	NA
17	34728365	35009635	17:34951327:C:T	rs2285639	34951327	C	T	0.59	1	0.0114	0.00208	5e-08	NA	NA	NA
17	37860718	38255492	17:38148277:C:CAAAAAAAAAA	rs542104175	38148277	C	CAAAAAAAAAA	0.72	0.89	0.0151	0.00243	8.88e-10	NA	NA	NA
17	38256090	38617713	17:38359998:C:CA	rs35549746	38359998	C	CA	0.7	0.92	-0.0141	0.00233	2.2e-09	NA	NA	NA
17	39148903	39655962	17:39261608:A:G	rs349791	39261608	A	G	0.68	0.99	-0.0134	0.00221	6.6e-10	NA	NA	NA
17	40260284	41674845	17:41240277:C:T	rs8176166	41240277	C	T	0.15	0.99	-0.0168	0.0029	8.83e-09	NA	NA	NA
17	42037000	42340424	17:42285460:A:ATTTTTTTTTT	17:42285460:A:ATTTTTTTTTT	42285460	A	ATTTTTTTTTT	0.29	0.97	0.0127	0.0023	4.34e-08	NA	NA	NA
17	45313013	47208658	17:46102198:C:CT	17:46102198:C:CT	46102198	C	CT	0.75	0.99	-0.0105	0.00236	1.04e-05	-0.0138	0.00239	1.2e-08
17	45313013	47208658	17:46270606:C:T	rs113866544	46270606	C	T	0.068	1	0.0352	0.00408	1.43e-17	0.0359	0.00416	1.22e-17
17	45313013	47208658	17:47063204:A:C	rs573982914	47063204	A	C	0.91	0.96	-0.0275	0.00365	9.79e-14	-0.0238	0.00368	1.55e-10
17	49023867	49449334	17:49383659:A:G	rs4794222	49383659	A	G	0.25	0.99	0.016	0.00236	2.09e-11	NA	NA	NA
17	52863264	52956257	17:52931737:A:G	rs56288810	52931737	A	G	0.79	0.99	-0.0149	0.00251	4.58e-09	NA	NA	NA
17	1693963	1908401	17:1824305:A:C	rs4790292	1824305	A	C	0.15	0.99	-0.0273	0.00285	2.3e-21	NA	NA	NA
17	65023188	65436429	17:65368899:G:T	rs12450700	65368899	G	T	0.4	1	0.0118	0.00209	2.29e-08	NA	NA	NA
17	65761341	66214031	17:65854602:C:T	rs55931203	65854602	C	T	0.81	0.98	-0.0231	0.00265	6.08e-18	NA	NA	NA
17	68110189	68177435	17:68140040:C:T	rs6501379	68140040	C	T	0.13	1	-0.0179	0.00303	5.28e-09	NA	NA	NA
17	68218222	68737575	17:68432122:A:C	rs9897538	68432122	A	C	0.49	1	-0.0177	0.00205	4.82e-19	NA	NA	NA
17	71119440	71166318	17:71123677:A:AC	17:71123677:A:AC	71123677	A	AC	0.39	0.97	-0.0146	0.00213	1.05e-11	NA	NA	NA
17	73747452	74026656	17:73759552:A:G	rs7209235	73759552	A	G	0.7	0.99	-0.0146	0.00225	1.38e-10	NA	NA	NA
17	78429482	78834955	17:78757626:A:G	rs11150745	78757626	A	G	0.68	1	0.0202	0.0022	8.04e-20	NA	NA	NA
17	79002691	79261671	17:79087537:C:G	rs4076427	79087537	C	G	0.39	0.99	-0.0144	0.00211	1.37e-11	NA	NA	NA
17	3860050	4305593	17:4001535:C:CAA	17:4001535:C:CAA	4001535	C	CAA	0.73	0.96	-0.0134	0.00236	2.18e-08	NA	NA	NA
17	4695736	5569304	17:5309711:C:T	rs1806246	5309711	C	T	0.3	1	0.014	0.00223	6.17e-10	NA	NA	NA
17	7061170	7701063	17:7096707:T:TC	17:7096707:T:TC	7096707	T	TC	0.42	0.97	0.015	0.0021	1.36e-12	0.0145	0.0021	8.36e-12
17	7061170	7701063	17:7559037:C:T	rs55831773	7559037	C	T	0.8	0.96	0.0191	0.00262	5.82e-13	0.0182	0.00262	6.02e-12
17	7061170	7701063	17:7571752:G:T	rs78378222	7571752	G	T	0.013	0.96	0.0603	0.00941	1.58e-10	0.055	0.00942	5.38e-09
17	15776376	16311106	17:15943144:A:G	rs4792716	15943144	A	G	0.44	1	-0.0127	0.00206	6.05e-10	NA	NA	NA
17	17311808	18157375	17:17375254:C:T	rs2660834	17375254	C	T	0.23	0.99	-0.0163	0.00243	2.72e-11	-0.0147	0.00245	2.47e-09
17	17311808	18157375	17:17714850:T:TG	17:17714850:T:TG	17714850	T	TG	0.38	0.96	-0.0138	0.00215	1.65e-10	-0.0123	0.00216	1.48e-08
17	26133658	27352467	17:26545676:G:T	rs75160068	26545676	G	T	0.94	1	-0.0256	0.00444	1.21e-08	NA	NA	NA
17	27366783	29785431	17:27889643:C:T	rs62070804	27889643	C	T	0.98	1	0.048	0.00776	9.28e-10	0.0473	0.00776	1.59e-09
17	27366783	29785431	17:29181220:A:AT	rs199661266	29181220	A	AT	0.73	1	0.0201	0.00231	6.15e-18	0.0174	0.00235	1.97e-13
17	27366783	29785431	17:29729250:C:T	rs8080492	29729250	C	T	0.64	0.91	-0.0177	0.00223	3.54e-15	-0.0148	0.00226	1.09e-10
18	1809367	1925297	18:1839339:C:T	rs9955276	1839339	C	T	0.86	0.99	-0.0175	0.00292	3.46e-09	NA	NA	NA
18	50237621	50950402	18:50507006:C:T	rs11663596	50507006	C	T	0.39	0.99	0.0117	0.00211	4.3e-08	NA	NA	NA
18	51250934	53739824	18:52509833:C:T	rs58243949	52509833	C	T	0.77	0.99	-0.017	0.00243	3.55e-12	-0.0165	0.00243	1.38e-11
18	51250934	53739824	18:53335512:A:T	rs11659764	53335512	A	T	0.053	0.99	-0.0282	0.00461	1.35e-09	-0.0272	0.00461	5.42e-09
18	56821372	56944182	18:56878362:A:G	rs1517036	56878362	A	G	0.17	1	-0.0169	0.00275	1.36e-09	NA	NA	NA
18	57589566	59014763	18:57829135:C:T	rs6567160	57829135	C	T	0.23	1	0.0515	0.00242	2.05e-99	0.0457	0.0025	4.03e-74
18	57589566	59014763	18:57955945:G:T	rs2331933	57955945	G	T	0.35	0.98	0.0265	0.00217	8.39e-34	0.0144	0.00224	1.94e-10
18	57589566	59014763	18:58056473:A:T	rs79643838	58056473	A	T	0.02	0.99	-0.103	0.00729	7.4e-45	-0.0892	0.00733	1.23e-33
18	60283293	60843636	18:60755065:G:T	rs12955939	60755065	G	T	0.57	1	-0.0132	0.00207	2.48e-10	NA	NA	NA
18	60844884	60879883	18:60845884:C:T	rs12454712	60845884	C	T	0.38	1	0.018	0.00211	2.99e-17	NA	NA	NA
18	63199710	63618648	18:63339462:A:T	rs8088072	63339462	A	T	0.75	1	-0.0142	0.00237	3.25e-09	NA	NA	NA
18	69133205	69274185	18:69243985:C:G	rs9964817	69243985	C	G	0.42	1	-0.0123	0.00207	4.96e-09	NA	NA	NA
18	2644292	2874900	18:2664358:G:GT	rs144254713	2664358	G	GT	0.76	0.99	0.0153	0.00242	4.05e-10	0.0146	0.00243	2.36e-09
18	2644292	2874900	18:2846812:A:T	rs11664106	2846812	A	T	0.63	0.95	-0.0156	0.00217	2.2e-14	-0.0151	0.00217	1.44e-13
18	20337051	21599266	18:20724328:A:G	rs4800148	20724328	A	G	0.78	1	0.02	0.00248	1.18e-15	0.0151	0.00253	3.34e-09
18	20337051	21599266	18:21126081:A:C	rs4800490	21126081	A	C	0.5	1	0.0233	0.00205	1.03e-29	0.0209	0.00209	2.5e-23
18	22028969	22537459	18:22154235:C:T	rs11660335	22154235	C	T	0.19	0.99	-0.0139	0.00261	3.48e-08	NA	NA	NA
18	31046669	31425332	18:31248391:C:CA	18:31248391:C:CA	31248391	C	CA	0.47	0.99	0.0117	0.00206	1.56e-08	NA	NA	NA
18	39465994	40093256	18:39535826:A:ATGGCAG	18:39535826:A:ATGGCAG	39535826	A	ATGGCAG	0.12	1	0.0181	0.00313	6.19e-09	NA	NA	NA
18	40471219	41141143	18:40751232:G:T	rs1518139	40751232	G	T	0.66	0.99	0.0147	0.00217	1.94e-11	NA	NA	NA
18	42480985	42607091	18:42606091:C:T	rs9967367	42606091	C	T	0.71	0.99	0.0158	0.00226	4.4e-12	NA	NA	NA
18	46542419	47110693	18:46729286:C:T	rs80175908	46729286	C	T	0.48	0.99	-0.0128	0.00205	7.57e-10	NA	NA	NA
19	1803322	2000195	19:1869152:G:T	rs72975653	1869152	G	T	0.46	0.99	-0.0158	0.00207	2.89e-14	NA	NA	NA
19	18411122	18504019	19:18460956:A:G	rs113230003	18460956	A	G	0.26	0.98	-0.0153	0.00235	1.29e-10	NA	NA	NA
19	18509767	18927705	19:18834514:C:T	rs10404726	18834514	C	T	0.53	0.99	0.0165	0.00206	2.02e-15	NA	NA	NA
19	19082483	20480901	19:19756073:A:AGCC	19:19756073:A:AGCC	19756073	A	AGCC	0.074	0.96	-0.0274	0.00401	1.45e-11	NA	NA	NA
19	30190519	30377793	19:30305684:A:G	rs3218036	30305684	A	G	0.33	1	0.0187	0.00219	2.35e-17	NA	NA	NA
19	30925388	31143086	19:31000154:A:AAT	rs141071629	31000154	A	AAT	0.84	0.99	0.0164	0.00282	9.06e-09	NA	NA	NA
19	33758471	34045119	19:33824946:A:G	rs4081724	33824946	A	G	0.14	1	0.0197	0.00296	4.67e-11	NA	NA	NA
19	34266594	34356502	19:34316606:A:C	rs11084751	34316606	A	C	0.47	0.99	0.0131	0.00206	1.74e-10	NA	NA	NA
19	45223670	45688093	19:45412079:C:T	rs7412	45412079	C	T	0.92	1	-0.0273	0.00377	7.39e-13	-0.0275	0.00377	5.75e-13
19	45223670	45688093	19:45500925:C:T	rs2376867	45500925	C	T	0.32	1	-0.012	0.00219	5.12e-08	-0.0121	0.00219	4.12e-08
19	46116532	46384885	19:46182304:A:T	rs10423928	46182304	A	T	0.19	1	-0.0254	0.00259	2.14e-22	-0.0298	0.0027	5.63e-28
19	46116532	46384885	19:46247307:C:CT	19:46247307:C:CT	46247307	C	CT	0.28	0.99	-0.00655	0.00229	0.005	-0.0139	0.00239	8.37e-09
19	47538959	47754333	19:47569003:A:G	rs3810291	47569003	A	G	0.68	1	0.0234	0.00219	2.27e-26	NA	NA	NA
19	2104510	2273309	19:2186757:C:T	rs8108461	2186757	C	T	0.57	0.99	0.0155	0.00208	1.46e-13	NA	NA	NA
19	49102447	49335991	19:49259529:A:G	rs838133	49259529	A	G	0.45	0.94	-0.0131	0.00212	9.32e-10	NA	NA	NA
19	3972357	4150860	19:4067314:C:T	rs188955288	4067314	C	T	0.81	0.98	0.0184	0.00265	5.89e-12	NA	NA	NA
19	4350572	4520732	19:4466923:T:TTA	rs146031301	4466923	T	TTA	0.54	0.89	0.0134	0.00218	7.84e-10	NA	NA	NA
19	7155050	7250831	19:7223961:A:ATTT	19:7223961:A:ATTT	7223961	A	ATTT	0.43	1	-0.0153	0.00207	3.1e-13	NA	NA	NA
19	8614589	8683409	19:8670147:C:T	rs62621197	8670147	C	T	0.96	0.93	0.0396	0.00567	4.82e-12	NA	NA	NA
19	10334923	11186014	19:10770305:C:T	rs7248205	10770305	C	T	0.4	0.99	0.0156	0.0021	1.64e-13	NA	NA	NA
19	12651025	13262586	19:12905246:A:C	rs1205170	12905246	A	C	0.56	0.85	0.0144	0.00224	1.86e-10	0.0137	0.00224	1.53e-09
19	12651025	13262586	19:13157540:A:G	rs17639568	13157540	A	G	0.29	0.99	-0.0157	0.00227	7.94e-12	-0.015	0.00227	6.52e-11
19	18127388	18410268	19:18209184:T:TC	rs74312597	18209184	T	TC	0.59	0.99	-0.0132	0.0021	4.23e-10	NA	NA	NA
20	17006817	17289676	20:17091233:A:G	rs852042	17091233	A	G	0.24	1	0.0159	0.00239	4.98e-11	NA	NA	NA
20	54348015	54499055	20:54422639:C:T	rs11906651	54422639	C	T	0.8	0.99	0.0153	0.00258	4.19e-09	NA	NA	NA
20	57281190	57518134	20:57466093:G:T	rs185799410	57466093	G	T	0.97	0.97	0.0452	0.00655	5.74e-12	0.0534	0.00669	1.61e-15
20	57281190	57518134	20:57476890:A:G	rs8114689	57476890	A	G	0.62	0.98	-0.0098	0.00213	5.35e-06	-0.0133	0.00218	1.46e-09
20	61506075	61637050	20:61560320:T:TA	rs11483969	61560320	T	TA	0.78	0.99	0.017	0.0025	1.8e-11	NA	NA	NA
20	61762099	62800680	20:62370349:C:T	rs1056441	62370349	C	T	0.67	1	0.0141	0.00219	1.77e-10	0.0147	0.00219	2.62e-11
20	61762099	62800680	20:62692060:A:C	rs6090040	62692060	A	C	0.48	0.99	-0.0108	0.00206	1.82e-07	-0.0115	0.00207	2.79e-08
20	19024790	19380922	20:19258891:C:T	rs6136670	19258891	C	T	0.28	0.99	-0.00802	0.00229	5.26e-09	NA	NA	NA
20	24104305	30116523	20:25195509:A:G	rs6050446	25195509	A	G	0.033	0.98	-0.0329	0.00576	1.7e-08	NA	NA	NA
20	30232072	36112415	20:32333181:G:T	rs7274811	32333181	G	T	0.74	1	0.0216	0.00234	2.05e-20	0.0193	0.00234	1.78e-16
20	30232072	36112415	20:34025756:A:G	rs143384	34025756	A	G	0.6	1	-0.0291	0.00209	1.01e-44	-0.0278	0.00209	9.84e-41
20	38892414	39562253	20:39179822:C:G	rs1883711	39179822	C	G	0.031	0.96	-0.0382	0.006	3.22e-10	NA	NA	NA
20	43444466	43874729	20:43536455:C:T	rs8356	43536455	C	T	0.73	1	-0.0157	0.00231	1.8e-11	NA	NA	NA
20	45433067	45609564	20:45532447:T:TA	rs11482825	45532447	T	TA	0.68	0.98	-0.0203	0.0022	6.32e-20	-0.0174	0.00226	2.46e-14
20	45433067	45609564	20:45586255:G:T	rs9679828	45586255	G	T	0.4	1	-0.0164	0.00209	8.06e-15	-0.0128	0.00214	3.19e-09
20	50715048	51382058	20:50872815:C:CA	rs34812362	50872815	C	CA	0.73	0.96	0.0197	0.00235	1.19e-16	0.0183	0.00236	1.98e-14
20	50715048	51382058	20:50952438:A:G	rs6126541	50952438	A	G	0.89	0.9	-0.0228	0.00343	4.21e-11	-0.0202	0.00344	7.03e-09
20	51692796	51800439	20:51776546:G:T	rs1293406	51776546	G	T	0.078	1	-0.0229	0.00382	2.94e-09	NA	NA	NA
21	17313193	17482982	21:17386870:A:G	rs7280631	17386870	A	G	0.19	0.99	-0.0162	0.00261	8.66e-10	NA	NA	NA
21	36611241	36872892	21:36770189:C:T	rs73197346	36770189	C	T	0.13	0.99	-0.02	0.00303	6.07e-11	NA	NA	NA
21	40118768	40381782	21:40296411:C:T	rs11701433	40296411	C	T	0.33	0.99	-0.0161	0.00219	3.41e-13	NA	NA	NA
21	40483933	40914367	21:40685515:G:GCGC	21:40685515:G:GCGC	40685515	G	GCGC	0.45	0.99	-0.0137	0.00208	5.44e-11	NA	NA	NA
21	46403449	46715549	21:46493003:A:G	rs915814	46493003	A	G	0.24	1	-0.0135	0.00241	2.87e-08	-0.0139	0.00241	1.03e-08
21	46403449	46715549	21:46581798:C:T	rs394608	46581798	C	T	0.54	1	0.0134	0.00206	1.13e-10	0.0138	0.00206	3.93e-11
22	18064822	18257129	22:18130209:C:T	rs11704728	18130209	C	T	0.8	0.99	-0.015	0.00258	8.66e-09	NA	NA	NA
22	35531734	35765919	22:35703322:G:T	rs138766	35703322	G	T	0.65	1	0.0132	0.00215	1.02e-09	NA	NA	NA
22	38058310	38686131	22:38572526:C:G	rs133015	38572526	C	G	0.56	1	-0.0136	0.00207	6.93e-11	NA	NA	NA
22	39589915	39831123	22:39663270:A:AT	22:39663270:A:AT	39663270	A	AT	0.44	1	0.0131	0.00207	3.62e-10	NA	NA	NA
22	40923741	42690945	22:41884954:A:G	rs738140	41884954	A	G	0.69	0.99	0.0146	0.00222	7.26e-11	NA	NA	NA
22	46515140	46833001	22:46615376:A:G	rs4253755	46615376	A	G	0.13	0.99	0.0235	0.00308	4.49e-14	NA	NA	NA
22	49385652	49520262	22:49425566:C:T	rs6009364	49425566	C	T	0.77	0.98	0.0134	0.00246	2.15e-08	NA	NA	NA

### Sheet: HIPadjBMI
CHR	MIN BP	MAX BP	SNP ID	RSID	BP	EA	AA	EAF	INFO	BETA_FE	SE_FE	P_RE2	C_BETA_FE	C_SE_FE	C_P_RE2
1	1980886	2216651	1:2042350:A:G	rs17372341	2042350	A	G	0.24	0.99	0.0134	0.00238	2.73e-08	NA	NA	NA
1	21012546	21676263	1:21590812:C:CCT	rs797014597	21590812	C	CCT	0.65	0.96	0.0143	0.00218	9.27e-11	NA	NA	NA
1	22011526	22736906	1:22468215:C:T	rs3820282	22468215	C	T	0.84	0.99	-0.0241	0.00279	8.76e-18	-0.023	0.00279	3.05e-16
1	22011526	22736906	1:22486580:C:T	rs72865212	22486580	C	T	0.88	0.98	0.0216	0.0032	2.14e-11	0.0188	0.00321	7.61e-09
1	22011526	22736906	1:22691597:A:C	rs11810751	22691597	A	C	0.82	1	0.0175	0.00266	8.04e-11	0.0164	0.00267	1.06e-09
1	23183933	23909731	1:23430650:C:T	rs79891104	23430650	C	T	0.82	1	0.0247	0.00265	2.86e-20	NA	NA	NA
1	26082814	27406222	1:26479900:C:T	rs1999729	26479900	C	T	0.83	0.97	-0.0165	0.00272	2.06e-09	-0.0152	0.00273	3.45e-08
1	26082814	27406222	1:26803430:C:T	rs2219320	26803430	C	T	0.25	1	-0.0143	0.00233	1.33e-09	-0.0132	0.00234	2.34e-08
1	31365771	32001490	1:31407314:C:T	rs72657272	31407314	C	T	0.85	0.97	-0.0271	0.00286	2.94e-23	NA	NA	NA
1	32163722	33158842	1:32272434:A:G	rs35366154	32272434	A	G	0.11	0.99	0.0205	0.00325	3.82e-10	NA	NA	NA
1	38189625	38464504	1:38461319:A:C	rs61776719	38461319	A	C	0.56	1	-0.0137	0.00204	2.95e-11	NA	NA	NA
1	40764852	40959532	1:40781175:C:CG	rs751784763	40781175	C	CG	0.22	0.99	-0.0202	0.00246	3.85e-16	NA	NA	NA
1	41374219	41831086	1:41493111:A:G	rs3157	41493111	A	G	0.54	1	-0.0169	0.00204	2.09e-16	NA	NA	NA
1	42271924	43088168	1:42409522:A:C	rs10890170	42409522	A	C	0.26	1	0.0143	0.00231	9.4e-10	NA	NA	NA
1	2219070	2290812	1:2222497:A:G	rs36043745	2222497	A	G	0.43	1	0.0117	0.00205	1.7e-08	NA	NA	NA
1	47299664	48075850	1:47976869:C:T	rs1337528	47976869	C	T	0.12	1	0.0207	0.00315	2.61e-11	NA	NA	NA
1	50652043	53115103	1:51391569:A:G	rs12085666	51391569	A	G	0.91	1	-0.0442	0.00356	4.44e-35	NA	NA	NA
1	53997923	54294297	1:54173551:C:G	rs17109178	54173551	C	G	0.77	0.99	-0.0147	0.00243	5.63e-10	NA	NA	NA
1	54854292	55000759	1:54932370:A:C	rs35687047	54932370	A	C	0.52	0.95	0.0132	0.00209	3.09e-10	NA	NA	NA
1	55921496	56800912	1:56715409:T:TACAC	1:56715409:T:TACAC	56715409	T	TACAC	0.72	0.97	0.0143	0.0023	7.77e-10	NA	NA	NA
1	59333510	59488128	1:59460027:A:AAAAC	rs756527850	59460027	A	AAAAC	0.19	0.98	-0.0167	0.0026	1.97e-10	NA	NA	NA
1	66839886	67245526	1:67026156:A:T	rs56283052	67026156	A	T	0.14	1	-0.0166	0.00292	1.79e-08	NA	NA	NA
1	67256871	67724552	1:67418027:C:T	rs3008870	67418027	C	T	0.27	1	-0.015	0.00228	8.45e-11	NA	NA	NA
1	77556339	79063751	1:78450517:A:C	rs34517439	78450517	A	C	0.12	0.97	0.0248	0.00312	3.17e-15	NA	NA	NA
1	85941086	86652734	1:85997286:C:G	rs7526255	85997286	C	G	0.17	0.88	0.0162	0.0029	3.25e-08	NA	NA	NA
1	2810402	3003692	1:2987268:A:C	rs2742690	2987268	A	C	0.21	0.98	-0.0144	0.00252	1.54e-08	NA	NA	NA
1	88912774	89572092	1:89144053:A:G	rs10922478	89144053	A	G	0.44	1	-0.0128	0.00204	5.07e-10	NA	NA	NA
1	92446668	94450342	1:93323971:C:T	rs10874746	93323971	C	T	0.66	1	0.0121	0.00213	1.99e-08	0.0122	0.00213	1.68e-08
1	92446668	94450342	1:94051914:A:C	rs11579685	94051914	A	C	0.79	0.99	-0.016	0.00252	5.16e-11	-0.0161	0.00252	4.31e-11
1	102388536	102422714	1:102418994:A:C	rs1415091	102418994	A	C	0.44	1	-0.0114	0.00205	3.23e-08	NA	NA	NA
1	102498322	104732271	1:103417203:C:G	rs2061708	103417203	C	G	0.59	0.99	-0.0245	0.00207	5.24e-32	NA	NA	NA
1	112929042	113264711	1:113082298:A:AAAAG	1:113082298:A:AAAAG	113082298	A	AAAAG	0.21	0.98	-0.0157	0.00251	4.04e-11	NA	NA	NA
1	116914046	117007870	1:116916645:C:CT	rs749166380	116916645	C	CT	0.9	0.82	-0.0139	0.00366	1.63e-10	NA	NA	NA
1	118128838	120313782	1:118855812:A:T	rs12738523	118855812	A	T	0.69	0.99	0.0238	0.0022	4.97e-27	0.0186	0.00228	6.54e-16
1	118128838	120313782	1:118944133:A:ATATT	1:118944133:A:ATATT	118944133	A	ATATT	0.19	0.99	0.0271	0.0026	4.68e-25	0.0192	0.00271	2.74e-12
1	118128838	120313782	1:119495315:C:T	rs12139133	119495315	C	T	0.18	0.99	-0.019	0.00266	1.6e-12	-0.0169	0.00267	3.67e-10
1	118128838	120313782	1:120272726:A:G	rs3828090	120272726	A	G	0.28	0.98	-0.0144	0.00229	5.42e-10	-0.0134	0.00229	7.03e-09
1	144590878	145683465	1:144819705:T:TCAA	1:144819705:T:TCAA	144819705	T	TCAA	0.1	0.72	0.0227	0.00392	1.05e-08	NA	NA	NA
1	146499601	146992298	1:146760020:A:G	rs12071607	146760020	A	G	0.83	0.91	0.0185	0.00284	1.25e-10	NA	NA	NA
1	149719498	152530909	1:149906413:C:T	rs11205303	149906413	C	T	0.41	1	0.0404	0.00207	1.38e-84	0.0423	0.00215	4.26e-85
1	149719498	152530909	1:149985077:A:G	rs72692834	149985077	A	G	0.91	1	-0.00387	0.00349	0.297	-0.0237	0.00362	8.93e-11
1	149719498	152530909	1:150642859:A:G	rs34647563	150642859	A	G	0.016	1	0.0855	0.00802	3.55e-26	0.0705	0.00806	4.5e-18
1	7717326	8274008	1:8170219:C:T	rs12128234	8170219	C	T	0.81	1	-0.0157	0.00261	2.32e-09	NA	NA	NA
1	153548286	154632630	1:153854258:C:CGT	rs112871118	153854258	C	CGT	0.73	0.93	-0.0156	0.00238	6.39e-11	NA	NA	NA
1	154810435	155962068	1:154989823:T:TGGGGGCAGTAGAGGGGGCAGTAGA	rs148745415	154989823	T	TGGGGGCAGTAGAGGGGGCAGTAGA	0.74	0.98	-0.023	0.00232	9.53e-23	NA	NA	NA
1	165191275	165454436	1:165325827:A:C	rs6665572	165325827	A	C	0.82	0.99	0.0175	0.00266	4.52e-12	NA	NA	NA
1	165464823	165618320	1:165494806:T:TC	1:165494806:T:TC	165494806	T	TC	0.74	0.99	-0.0129	0.00231	3.41e-08	NA	NA	NA
1	170170702	171199168	1:170352113:C:T	rs3119837	170352113	C	T	0.73	1	-0.0243	0.00229	4.15e-26	-0.024	0.00229	1.49e-25
1	170170702	171199168	1:170700468:T:TG	rs34586272	170700468	T	TG	0.85	0.98	-0.0383	0.0029	2.75e-39	-0.038	0.0029	9.94e-39
1	171642255	172635734	1:172185100:T:TA	1:172185100:T:TA	172185100	T	TA	0.3	0.96	0.0328	0.00226	2e-47	0.0241	0.00245	1.28e-22
1	171642255	172635734	1:172260403:C:CATACATGTGCGTGT	1:172260403:C:CATACATGTGCGTGT	172260403	C	CATACATGTGCGTGT	0.13	0.75	0.0399	0.00343	9.43e-31	0.0255	0.0037	9.44e-12
1	171642255	172635734	1:172357441:G:T	rs12405515	172357441	G	T	0.43	1	-0.0224	0.00205	1.24e-27	-0.0195	0.00207	3.69e-21
1	175755059	177731726	1:176521349:G:T	rs11583447	176521349	G	T	0.43	0.92	0.00631	0.00214	0.00379	0.0135	0.00221	1.46e-09
1	175755059	177731726	1:176521655:A:G	rs10913200	176521655	A	G	0.029	1	-0.0523	0.00607	9.95e-18	-0.0545	0.00617	1.46e-18
1	175755059	177731726	1:176808690:C:T	rs10798484	176808690	C	T	0.54	1	-0.0191	0.00204	1.85e-20	-0.0199	0.00207	2e-21
1	183376675	183786892	1:183679912:C:T	rs12746073	183679912	C	T	0.47	1	0.011	0.00203	4.57e-08	NA	NA	NA
1	183982580	184502774	1:184014199:A:G	rs1327124	184014199	A	G	0.64	0.98	-0.0268	0.00214	9.16e-36	NA	NA	NA
1	199769918	200135492	1:200049302:A:T	rs6658424	200049302	A	T	0.29	1	0.0141	0.00223	4e-10	NA	NA	NA
1	9199285	9495062	1:9336116:A:C	rs72641832	9336116	A	C	0.25	0.98	-0.0261	0.00236	4.26e-28	-0.0234	0.00238	2.12e-22
1	9199285	9495062	1:9352808:G:T	rs189842794	9352808	G	T	0.86	0.96	-0.0294	0.00295	4.11e-23	-0.0263	0.00299	2.75e-18
1	9199285	9495062	1:9431000:C:T	rs9661886	9431000	C	T	0.55	0.97	-0.0104	0.00206	5.09e-07	-0.0121	0.00207	6.36e-09
1	200164884	200464931	1:200208417:C:T	rs12130750	200208417	C	T	0.41	0.99	0.014	0.00207	2.54e-11	NA	NA	NA
1	203494518	203588974	1:203518873:A:C	rs13303359	203518873	A	C	0.47	0.98	-0.0211	0.00205	9.26e-29	NA	NA	NA
1	205000063	205392677	1:205114873:C:G	rs12048743	205114873	C	G	0.57	1	0.0114	0.00205	3.5e-08	NA	NA	NA
1	218387993	220753624	1:218491068:C:CTT	1:218491068:C:CTT	218491068	C	CTT	0.2	0.94	0.0258	0.0026	8.11e-23	0.0204	0.00262	1.03e-14
1	218387993	220753624	1:218616014:C:T	rs1418556	218616014	C	T	0.72	0.98	-0.0259	0.00228	1.59e-29	-0.0257	0.00229	1.06e-28
1	218387993	220753624	1:218879783:C:T	rs72742475	218879783	C	T	0.98	1	-0.0405	0.00688	5.94e-09	-0.0385	0.00693	3.68e-08
1	218387993	220753624	1:218995254:A:AC	1:218995254:A:AC	218995254	A	AC	0.35	0.99	-0.017	0.00213	3.01e-15	-0.0162	0.00215	8.32e-14
1	218387993	220753624	1:219643757:C:T	rs6676560	219643757	C	T	0.36	0.66	-0.0381	0.0026	1.94e-50	-0.0226	0.00277	5.31e-16
1	218387993	220753624	1:219741820:A:G	rs2820444	219741820	A	G	0.3	1	0.0469	0.00222	1.66e-105	0.0393	0.00236	1.16e-65
1	221008507	221857899	1:221672461:T:TC	1:221672461:T:TC	221672461	T	TC	0.3	0.96	-0.0141	0.00225	5.82e-10	NA	NA	NA
1	224369813	224830345	1:224594993:G:GTGGAAATAACATGTT	rs763630851	224594993	G	GTGGAAATAACATGTT	0.18	1	-0.015	0.00265	2e-08	NA	NA	NA
1	227129359	228675518	1:227927242:A:G	rs11588850	227927242	A	G	0.83	0.99	0.0214	0.0027	3.83e-15	0.0221	0.0027	5.61e-16
1	227129359	228675518	1:228115172:A:G	rs71650368	228115172	A	G	0.052	0.99	-0.0238	0.00459	2.81e-07	-0.0254	0.0046	4.01e-08
1	230891798	231237995	1:231084146:C:CAAAAAA	rs573342115	231084146	C	CAAAAAA	0.49	0.98	-0.011	0.00205	3.93e-08	NA	NA	NA
1	9502008	10743120	1:10251368:C:T	rs11801734	10251368	C	T	0.94	0.99	-0.0319	0.00416	3.37e-14	-0.0243	0.00427	1.71e-08
1	9502008	10743120	1:10418160:C:CA	1:10418160:C:CA	10418160	C	CA	0.21	0.89	0.0249	0.00266	1.31e-20	0.0207	0.00273	5.63e-14
1	9502008	10743120	1:9550918:A:G	rs11121430	9550918	A	G	0.58	0.95	0.0141	0.0021	3.11e-11	0.0132	0.00211	5.79e-10
1	11822156	11997270	1:11904076:C:T	rs198358	11904076	C	T	0.25	1	0.0142	0.00236	4.3e-10	NA	NA	NA
1	16896716	17490167	1:17315425:A:G	rs4920605	17315425	A	G	0.57	1	0.0283	0.00205	5.25e-43	NA	NA	NA
1	19369988	20042054	1:19738190:C:T	rs4244002	19738190	C	T	0.76	0.99	-0.0156	0.0024	1.36e-10	-0.016	0.0024	4.5e-11
1	19369988	20042054	1:19964620:A:G	rs12407400	19964620	A	G	0.24	0.99	0.017	0.0024	1.92e-12	0.0174	0.0024	6.35e-13
2	10320	308154	2:272926:A:G	rs12714402	272926	A	G	0.31	1	-0.013	0.0022	5.86e-09	NA	NA	NA
2	31607717	32890576	2:31859226:C:CA	rs35826411	31859226	C	CA	0.28	0.98	-0.014	0.00227	1.01e-09	NA	NA	NA
2	33166976	33628148	2:33251139:G:T	rs10203632	33251139	G	T	0.15	1	-0.0165	0.00283	7.76e-09	-0.0215	0.00286	1.07e-13
2	33166976	33628148	2:33357096:C:G	rs116072427	33357096	C	G	0.071	0.99	-0.04	0.00397	1.84e-23	-0.0275	0.00444	9.53e-10
2	33166976	33628148	2:33360338:A:G	rs1545552	33360338	A	G	0.29	0.99	-0.0269	0.00224	8.91e-33	-0.0194	0.00255	5.05e-14
2	33166976	33628148	2:33519890:C:T	rs7579452	33519890	C	T	0.53	1	-0.0159	0.00204	9e-15	-0.0133	0.00208	2.71e-10
2	33166976	33628148	2:33549324:T:TATTGTTATAATTGTTATAACA	rs759313015	33549324	T	TATTGTTATAATTGTTATAACA	0.055	0.97	-0.0327	0.00452	7.66e-13	-0.0285	0.00461	8.76e-10
2	36570060	36902004	2:36776616:C:CT	2:36776616:C:CT	36776616	C	CT	0.35	0.97	-0.0201	0.00216	2.54e-20	NA	NA	NA
2	42336548	43159208	2:42644080:A:G	rs222463	42644080	A	G	0.87	1	0.0223	0.00302	2.75e-13	NA	NA	NA
2	44279366	44895142	2:44464629:C:T	rs4953074	44464629	C	T	0.19	1	0.0189	0.00259	5.15e-13	NA	NA	NA
2	46656659	47055405	2:47004788:G:T	rs6740539	47004788	G	T	0.69	0.99	0.0147	0.0022	3.59e-11	NA	NA	NA
2	48683785	49012102	2:48962291:G:T	rs17326656	48962291	G	T	0.76	0.99	0.0124	0.00239	6.11e-09	NA	NA	NA
2	54428036	56468615	2:54817683:A:G	rs6545432	54817683	A	G	0.51	1	0.0134	0.00203	6.7e-11	0.0149	0.00204	4.97e-13
2	54428036	56468615	2:55662398:A:C	rs10865285	55662398	A	C	0.6	0.99	0.00743	0.00208	0.000437	0.0129	0.00214	2.2e-09
2	54428036	56468615	2:56102744:A:G	rs11899888	56102744	A	G	0.84	0.99	-0.0412	0.0028	2.53e-49	-0.035	0.00295	1.35e-32
2	54428036	56468615	2:56106928:C:T	rs59985551	56106928	C	T	0.77	1	0.0484	0.00243	1.44e-87	0.04	0.00252	4.35e-56
2	54428036	56468615	2:56191921:G:T	rs56950185	56191921	G	T	0.95	0.98	-0.034	0.00474	1.23e-12	-0.0296	0.00479	8.78e-10
2	60001572	60291360	2:60175475:C:G	rs1025128	60175475	C	G	0.56	0.99	-0.0126	0.00206	1.48e-09	NA	NA	NA
2	67448899	67983278	2:67478949:C:T	rs4671789	67478949	C	T	0.26	1	-0.015	0.00233	2e-10	-0.0153	0.00235	1.19e-10
2	67448899	67983278	2:67749884:C:T	rs12476485	67749884	C	T	0.84	1	0.0131	0.00277	2.73e-06	0.0158	0.00279	2.21e-08
2	67448899	67983278	2:67811091:T:TA	rs376870571	67811091	T	TA	0.39	0.95	-0.016	0.00214	1.32e-13	-0.0139	0.00215	1.51e-10
2	67448899	67983278	2:67897282:T:TA	2:67897282:T:TA	67897282	T	TA	0.62	0.98	0.0145	0.00211	1.11e-11	0.0156	0.00212	2.69e-13
2	1688314	1780683	2:1744701:C:T	rs10167956	1744701	C	T	0.8	0.98	-0.0172	0.00257	3.33e-11	NA	NA	NA
2	69175598	69677058	2:69315427:C:T	rs76216304	69315427	C	T	0.25	0.99	-0.0164	0.00236	5.35e-12	NA	NA	NA
2	71269049	71812299	2:71559445:C:G	rs3771382	71559445	C	G	0.43	1	0.0234	0.00205	1.1e-29	0.0232	0.00206	3.32e-29
2	71269049	71812299	2:71780821:C:T	rs2303597	71780821	C	T	0.71	0.99	-0.0173	0.00224	2.02e-14	-0.017	0.00224	6.03e-14
2	85691999	85914214	2:85820027:A:G	rs72843872	85820027	A	G	0.69	1	-0.0141	0.0022	2.15e-10	NA	NA	NA
2	88706581	89160481	2:88913273:C:G	rs867529	88913273	C	G	0.28	1	0.0202	0.00226	8.71e-19	NA	NA	NA
2	91873030	99822541	2:96795857:C:T	rs749458	96795857	C	T	0.8	1	-0.0176	0.00255	9.14e-12	-0.0169	0.00255	6.32e-11
2	91873030	99822541	2:97482001:A:G	rs186606513	97482001	A	G	0.02	0.74	-0.057	0.00846	2.61e-11	-0.0546	0.00847	1.8e-10
2	101500538	101872323	2:101576746:C:T	rs57069400	101576746	C	T	0.86	1	0.0195	0.00293	3.83e-11	NA	NA	NA
2	105824904	106025084	2:105989716:A:G	rs6738207	105989716	A	G	0.4	0.99	0.0158	0.00208	6.32e-14	NA	NA	NA
2	106633348	106999304	2:106689736:A:G	rs66989638	106689736	A	G	0.12	0.98	0.0255	0.00315	1.03e-15	NA	NA	NA
2	111407691	112112518	2:111916868:A:C	rs72837816	111916868	A	C	0.9	0.99	-0.0285	0.00337	5.69e-17	-0.0268	0.00338	4.28e-15
2	111407691	112112518	2:111929881:C:T	rs61484463	111929881	C	T	0.055	0.99	-0.0294	0.00448	8.5e-11	-0.0264	0.0045	6.4e-09
2	112216228	112405461	2:112251121:A:G	rs754243	112251121	A	G	0.21	0.99	0.0209	0.00251	1.64e-16	NA	NA	NA
2	10162413	10240944	2:10201383:A:C	rs10171807	10201383	A	C	0.44	0.99	0.0128	0.00205	8.12e-10	NA	NA	NA
2	121304604	121353542	2:121347612:C:G	rs11688682	121347612	C	G	0.27	0.93	0.00444	0.00236	1.33e-09	NA	NA	NA
2	121566926	121682144	2:121608994:A:G	rs71424363	121608994	A	G	0.17	0.99	-0.016	0.00273	6.93e-09	NA	NA	NA
2	160880846	161433244	2:161319384:G:GGCA	rs66603203	161319384	G	GGCA	0.82	0.84	0.0206	0.00289	1.03e-13	NA	NA	NA
2	165006375	166408504	2:165508389:C:T	rs10184004	165508389	C	T	0.59	1	-0.0285	0.00207	5.99e-51	NA	NA	NA
2	169591231	169815655	2:169706079:C:T	rs2140046	169706079	C	T	0.36	1	-0.0168	0.00211	3.96e-15	NA	NA	NA
2	171225344	171425479	2:171398605:C:CAT	rs781693294	171398605	C	CAT	0.41	0.98	-0.0116	0.00209	3.59e-08	NA	NA	NA
2	171567633	172943448	2:172238433:A:G	rs13005615	172238433	A	G	0.73	0.99	-0.0223	0.00231	1.23e-21	-0.016	0.00242	5.81e-11
2	171567633	172943448	2:172408827:C:CA	2:172408827:C:CA	172408827	C	CA	0.24	0.98	-0.0268	0.00239	5.61e-29	-0.0219	0.0025	2.1e-18
2	174617322	174880174	2:174831266:A:C	rs76486292	174831266	A	C	0.82	0.99	0.0204	0.00263	1.44e-14	NA	NA	NA
2	176573516	177234379	2:176992444:C:T	rs847164	176992444	C	T	0.93	0.97	0.023	0.00391	6.31e-09	NA	NA	NA
2	177991150	179651234	2:178565913:C:T	rs17400325	178565913	C	T	0.041	1	0.0389	0.00512	3.17e-14	NA	NA	NA
2	12039759	12229679	2:12129329:C:T	rs6432244	12129329	C	T	0.36	0.99	-0.0118	0.00213	2.83e-08	NA	NA	NA
2	186940519	188429443	2:188075837:C:T	rs7586854	188075837	C	T	0.51	1	-0.0156	0.00204	2.56e-14	NA	NA	NA
2	189978936	190487357	2:190361911:A:G	rs12052498	190361911	A	G	0.5	0.93	0.0132	0.0021	4.24e-10	NA	NA	NA
2	213043255	213416737	2:213298393:A:G	rs4106226	213298393	A	G	0.53	1	0.0112	0.00203	4.56e-08	NA	NA	NA
2	217583165	217941670	2:217646523:C:T	rs72958213	217646523	C	T	0.8	1	-0.0159	0.00255	7.64e-10	NA	NA	NA
2	218236281	218395587	2:218277149:A:G	rs6736742	218277149	A	G	0.29	0.99	-0.0155	0.00225	8.43e-12	NA	NA	NA
2	218878547	220455103	2:219192755:A:G	rs897877	219192755	A	G	0.41	0.99	-0.0186	0.00207	4.74e-19	-0.0167	0.00208	2.32e-15
2	218878547	220455103	2:219478115:C:CAA	2:219478115:C:CAA	219478115	C	CAA	0.55	0.99	0.0177	0.00205	1.28e-17	0.0156	0.00207	9.07e-14
2	218878547	220455103	2:219699999:A:G	rs78058190	219699999	A	G	0.05	0.79	-0.046	0.00523	3e-18	-0.0504	0.00525	1.55e-21
2	218878547	220455103	2:219925440:G:T	rs541027099	219925440	G	T	0.98	0.91	0.0637	0.0081	6.98e-15	0.058	0.00812	1.56e-12
2	218878547	220455103	2:219949184:C:T	rs16859517	219949184	C	T	0.96	1	-0.0426	0.00541	6.03e-15	-0.0353	0.00544	1.35e-10
2	225261833	225616270	2:225311491:C:CT	rs202142861	225311491	C	CT	0.27	0.94	0.0131	0.00236	3.27e-08	NA	NA	NA
2	226674165	227508940	2:227368066:C:T	rs183587141	227368066	C	T	0.98	0.96	0.0636	0.00811	7.85e-15	NA	NA	NA
2	232537916	233463768	2:232790053:C:T	rs5268	232790053	C	T	0.36	0.98	-0.0182	0.00213	2.09e-17	-0.0147	0.00214	1.18e-11
2	232537916	233463768	2:233029165:C:T	rs17199879	233029165	C	T	0.97	0.97	0.0559	0.00627	9.62e-19	0.0513	0.00629	6.86e-16
2	232537916	233463768	2:233073182:A:G	rs3116200	233073182	A	G	0.018	1	-0.054	0.00754	1.31e-12	-0.0468	0.00758	9.68e-10
2	232537916	233463768	2:233094868:C:T	rs78198962	233094868	C	T	0.97	1	-0.0627	0.00573	2.09e-27	-0.0628	0.00576	3.25e-27
2	232537916	233463768	2:233144214:G:GTGTT	2:233144214:G:GTGTT	233144214	G	GTGTT	0.83	0.95	-0.0207	0.00274	7.34e-14	-0.0194	0.00277	3.89e-12
2	233556043	233926491	2:233585299:G:T	rs6755070	233585299	G	T	0.65	0.98	0.0153	0.00215	1.11e-12	NA	NA	NA
2	13069150	13134155	2:13088063:C:T	rs779390	13088063	C	T	0.56	1	0.0192	0.00204	8.04e-21	NA	NA	NA
2	239544481	239908138	2:239769885:C:T	rs146095395	239769885	C	T	0.81	0.81	-0.0227	0.0029	9.1e-15	-0.022	0.0029	7e-14
2	239544481	239908138	2:239879183:A:C	rs4302232	239879183	A	C	0.52	1	-0.0122	0.00203	2.63e-09	-0.0115	0.00203	2.06e-08
2	241524545	242791193	2:241733662:A:G	rs4676366	241733662	A	G	0.36	1	-0.0167	0.00212	5.84e-15	-0.0174	0.00212	3.6e-16
2	241524545	242791193	2:241920406:G:T	rs146334021	241920406	G	T	0.52	0.97	-0.0125	0.00207	1.95e-09	-0.0132	0.00207	3.03e-10
2	241524545	242791193	2:242021742:G:T	rs2108485	242021742	G	T	0.85	1	-0.0224	0.00281	2.37e-15	-0.0216	0.00281	2.93e-14
2	241524545	242791193	2:242500662:C:T	rs876531	242500662	C	T	0.55	0.99	0.0148	0.00205	8.69e-13	0.0146	0.00205	1.63e-12
2	20093936	20619441	2:20394068:C:T	rs11096646	20394068	C	T	0.6	0.99	0.013	0.00208	3.93e-10	NA	NA	NA
2	23868571	25547487	2:23896733:C:CCCA	2:23896733:C:CCCA	23896733	C	CCCA	0.69	0.99	0.0164	0.0022	1.47e-13	0.0155	0.0022	3.15e-12
2	23868571	25547487	2:25445286:A:G	rs113953597	25445286	A	G	0.21	0.98	0.0269	0.00252	3.17e-26	0.0218	0.00264	2.63e-16
2	23868571	25547487	2:25458100:A:C	rs11689727	25458100	A	C	0.33	0.99	-0.0184	0.00216	2.91e-18	-0.013	0.00225	1.87e-09
2	27341894	28598624	2:28383853:C:G	rs62139074	28383853	C	G	0.76	0.99	-0.0147	0.00239	9.22e-10	NA	NA	NA
2	28601911	28665084	2:28608504:C:T	rs4666067	28608504	C	T	0.55	0.98	0.0126	0.00206	1.5e-09	NA	NA	NA
3	9862795	10230922	3:9975386:C:G	rs2270894	9975386	C	G	0.8	0.93	0.0372	0.00262	3.45e-45	NA	NA	NA
3	45930005	53374317	3:46935681:C:T	rs724449	46935681	C	T	0.4	1	0.0184	0.00207	1.64e-18	0.0208	0.00213	4.4e-22
3	45930005	53374317	3:48021282:C:T	rs34170328	48021282	C	T	0.69	1	-0.00883	0.0022	6.93e-05	-0.0128	0.00226	1.89e-08
3	45930005	53374317	3:49936102:C:T	rs2230590	49936102	C	T	0.52	1	-0.0126	0.00204	1.03e-09	-0.0119	0.00207	1.15e-08
3	45930005	53374317	3:51468766:C:G	rs146370649	51468766	C	G	0.98	0.98	-0.0604	0.00682	4.73e-19	-0.0653	0.0069	2.05e-21
3	45930005	53374317	3:53103155:C:T	rs2564924	53103155	C	T	0.44	1	0.0206	0.00205	1.84e-23	0.0189	0.00205	6.96e-20
3	56014670	56830123	3:56599469:C:CT	3:56599469:C:CT	56599469	C	CT	0.57	0.98	0.019	0.00207	8.65e-20	NA	NA	NA
3	57090287	58186595	3:57974580:G:T	rs839255	57974580	G	T	0.68	0.97	-0.0176	0.00222	3.66e-15	NA	NA	NA
3	61436598	61563084	3:61557718:A:G	rs7621604	61557718	A	G	0.55	0.99	0.0142	0.00205	7.79e-12	NA	NA	NA
3	64651329	65253337	3:64718258:C:G	rs2371767	64718258	C	G	0.27	1	0.0284	0.00228	4.15e-35	NA	NA	NA
3	66768746	67194116	3:66863668:A:G	rs34113192	66863668	A	G	0.7	0.99	-0.0144	0.00222	1.51e-10	NA	NA	NA
3	67326065	67454018	3:67425963:G:T	rs115560420	67425963	G	T	0.89	1	0.0183	0.00322	2.06e-08	NA	NA	NA
3	71384101	71634324	3:71438839:C:T	rs56091574	71438839	C	T	0.21	0.99	-0.0142	0.00252	2.61e-08	NA	NA	NA
3	72379265	72567039	3:72386240:C:G	rs4677147	72386240	C	G	0.62	0.97	0.0177	0.00212	1.45e-16	0.0125	0.0022	1.88e-08
3	72379265	72567039	3:72397279:A:G	rs9809116	72397279	A	G	0.59	0.99	0.0227	0.00209	2.73e-27	0.0195	0.00216	3.38e-19
3	98046976	100683572	3:99208534:A:G	rs2942827	99208534	A	G	0.11	1	0.0227	0.00329	7.56e-12	NA	NA	NA
3	11097511	11728281	3:11486342:G:GA	rs35561674	11486342	G	GA	0.33	1	-0.0211	0.00217	4.87e-22	-0.0219	0.00217	1.08e-23
3	11097511	11728281	3:11645992:C:T	rs7643462	11645992	C	T	0.95	0.99	0.028	0.00474	5.34e-09	0.031	0.00475	1.16e-10
3	124313801	124661948	3:124481760:A:T	rs17282078	124481760	A	T	0.13	1	0.0208	0.00302	2.77e-12	NA	NA	NA
3	127500173	131155259	3:128992047:A:G	rs6762578	128992047	A	G	0.78	0.99	0.0313	0.00246	7.41e-37	0.0277	0.00249	2.37e-28
3	127500173	131155259	3:129284127:A:G	rs80245809	129284127	A	G	0.015	0.95	0.0551	0.00866	1.9e-10	0.0638	0.0087	2.26e-13
3	127500173	131155259	3:129287004:A:G	rs72628504	129287004	A	G	0.93	0.93	0.0413	0.00421	1.55e-22	0.0439	0.00426	1.09e-24
3	127500173	131155259	3:129299281:C:T	rs2811465	129299281	C	T	0.23	0.99	0.00438	0.00242	0.0808	-0.0164	0.0026	4.55e-10
3	127500173	131155259	3:129328711:A:G	rs9840468	129328711	A	G	0.8	1	-0.0469	0.00256	1.35e-75	-0.049	0.00273	6.57e-73
3	134112349	134386789	3:134349995:A:G	rs6763188	134349995	A	G	0.34	0.99	-0.0155	0.00216	1.39e-12	NA	NA	NA
3	135461535	137326391	3:135878371:A:AT	3:135878371:A:AT	135878371	A	AT	0.29	0.97	-0.016	0.00229	4.46e-12	NA	NA	NA
3	140353272	141408626	3:141109321:A:G	rs6808936	141109321	A	G	0.55	1	-0.0471	0.00205	2.2e-116	NA	NA	NA
3	146659930	147325379	3:147000266:C:T	rs1814982	147000266	C	T	0.5	1	-0.0152	0.00203	1.18e-13	NA	NA	NA
3	149487210	150425269	3:150066540:A:T	rs62271373	150066540	A	T	0.06	0.96	-0.0522	0.00436	8.07e-34	NA	NA	NA
3	153481293	154255141	3:153883426:A:C	rs1713806	153883426	A	C	0.74	1	0.0154	0.00233	5.96e-11	NA	NA	NA
3	169114079	169479852	3:169256369:A:G	rs16854019	169256369	A	G	0.24	1	-0.018	0.00239	9.07e-14	NA	NA	NA
3	171732155	172266839	3:171969077:C:G	rs7652177	171969077	C	G	0.5	1	-0.0201	0.00204	1.08e-22	-0.0194	0.00204	4.12e-21
3	171732155	172266839	3:172127777:C:T	rs583269	172127777	C	T	0.47	0.99	0.0156	0.00205	4.74e-14	0.0146	0.00205	1.77e-12
3	11955598	12942458	3:12489342:G:T	rs17819328	12489342	G	T	0.43	0.99	-0.0204	0.00207	1.55e-28	-0.0188	0.00208	1.31e-24
3	11955598	12942458	3:12522873:A:C	rs80057172	12522873	A	C	0.9	0.99	-0.0235	0.00338	5.67e-12	-0.0193	0.00341	2.02e-08
3	183296557	183755768	3:183378780:A:G	rs112755678	183378780	A	G	0.23	0.95	-0.0142	0.00246	1.09e-08	NA	NA	NA
3	184601985	185904692	3:185360578:A:C	rs9880232	185360578	A	C	0.7	0.99	0.0115	0.00223	3.01e-07	0.0128	0.00227	2.53e-08
3	184601985	185904692	3:185546150:C:T	rs77265382	185546150	C	T	0.95	0.97	-0.0275	0.00496	3.65e-08	-0.0339	0.00508	3.83e-11
3	184601985	185904692	3:185548663:A:G	rs2194411	185548663	A	G	0.13	0.98	0.0451	0.00308	5.83e-48	0.0481	0.00311	1.38e-53
3	184601985	185904692	3:185659252:A:G	rs9830552	185659252	A	G	0.43	0.98	0.0153	0.00207	2.59e-13	0.0172	0.0021	3.78e-16
3	187109063	187664154	3:187443314:A:G	rs61732778	187443314	A	G	0.071	1	0.0291	0.00395	2.74e-13	0.0327	0.00397	3.59e-16
3	187109063	187664154	3:187450270:C:G	rs4387955	187450270	C	G	0.87	0.99	-0.0147	0.00302	1.35e-06	-0.0198	0.00307	1.61e-10
3	187109063	187664154	3:187495134:C:T	rs13093437	187495134	C	T	0.69	1	-0.00961	0.0022	1.56e-05	-0.0126	0.00223	2.31e-08
3	13527498	14427066	3:13562575:C:G	rs2731341	13562575	C	G	0.1	0.99	0.0283	0.00336	7.3e-17	0.028	0.00336	1.7e-16
3	13527498	14427066	3:14207525:C:T	rs113043636	14207525	C	T	0.98	0.99	0.0528	0.00725	5.64e-13	0.052	0.00725	1.31e-12
3	22683405	23647041	3:23215734:A:G	rs7636759	23215734	A	G	0.67	1	0.012	0.00217	3.16e-08	NA	NA	NA
3	24953294	25460497	3:25356328:C:T	rs172823	25356328	C	T	0.69	0.98	-0.0134	0.00222	1.58e-09	NA	NA	NA
3	29845117	30200216	3:30047174:A:T	rs1857884	30047174	A	T	0.79	1	-0.014	0.00248	2.52e-08	NA	NA	NA
3	32887765	33272693	3:33194990:A:C	rs6810039	33194990	A	C	0.4	1	-0.0141	0.00208	1.72e-11	NA	NA	NA
3	36690693	38568586	3:37589244:A:G	rs174831	37589244	A	G	0.49	0.99	-0.0144	0.00205	2.77e-12	-0.0145	0.00205	2.29e-12
3	36690693	38568586	3:38051211:A:G	rs75495843	38051211	A	G	0.03	1	0.0363	0.00595	1.56e-09	0.0365	0.00595	1.29e-09
4	582275	1481194	4:944210:A:C	rs34884217	944210	A	C	0.89	1	-0.019	0.00324	9.8e-10	NA	NA	NA
4	56029064	56579124	4:56197513:C:T	rs34383258	56197513	C	T	0.88	0.96	0.0225	0.00318	1.82e-12	0.0177	0.00321	3.57e-08
4	56029064	56579124	4:56387392:G:T	rs13115570	56387392	G	T	0.31	1	0.0257	0.00221	5.78e-31	0.024	0.00223	1.17e-26
4	57660555	57951739	4:57905851:A:G	rs1518585	57905851	A	G	0.39	0.99	-0.0118	0.00209	2.64e-08	NA	NA	NA
4	73180564	74397403	4:73515313:C:T	rs7697556	73515313	C	T	0.53	1	-0.0286	0.00204	3.79e-44	-0.0262	0.00207	4.66e-36
4	73180564	74397403	4:73555556:A:G	rs28616128	73555556	A	G	0.94	1	-0.0372	0.0042	1.76e-18	-0.0274	0.00427	2.14e-10
4	81339239	82337907	4:81476986:C:T	rs112867328	81476986	C	T	0.98	0.98	-0.037	0.00787	3.14e-06	-0.0435	0.00788	4.31e-08
4	81339239	82337907	4:82166066:A:G	rs7661369	82166066	A	G	0.3	1	0.0308	0.00221	2.06e-43	0.0315	0.00222	3.36e-45
4	83148641	83372387	4:83240238:T:TAAAAC	4:83240238:T:TAAAAC	83240238	T	TAAAAC	0.22	0.98	-0.0155	0.00249	3.83e-10	NA	NA	NA
4	86622513	88957349	4:88631853:A:G	rs4385014	88631853	A	G	0.48	1	0.0134	0.00204	8.38e-11	NA	NA	NA
4	89515992	89933273	4:89709908:A:T	rs3822076	89709908	A	T	0.46	1	-0.0209	0.00205	3.01e-25	NA	NA	NA
4	99985316	101019029	4:100551124:A:T	rs10516446	100551124	A	T	0.18	0.99	0.0215	0.00267	1.38e-15	NA	NA	NA
4	103504961	106601263	4:104659604:C:T	rs17034046	104659604	C	T	0.85	1	-0.0206	0.00286	2.01e-13	-0.0216	0.00286	8.67e-15
4	103504961	106601263	4:104780790:A:AATGTGT	rs528845403	104780790	A	AATGTGT	0.99	0.86	-0.0622	0.011	7.79e-10	-0.0688	0.011	1.27e-11
4	103504961	106601263	4:106200635:A:G	rs143847362	106200635	A	G	0.97	0.96	0.0446	0.00651	1.25e-11	0.0381	0.00665	1.43e-08
4	103504961	106601263	4:106217588:A:AAT	rs34248068	106217588	A	AAT	0.62	0.98	0.0151	0.00211	2.82e-13	0.0132	0.00215	1.72e-10
4	109171523	109372094	4:109286582:A:ATAACC	rs141298684	109286582	A	ATAACC	0.57	0.98	-0.012	0.00207	9.2e-09	NA	NA	NA
4	1537210	3549748	4:1697337:A:G	rs34049648	1697337	A	G	0.34	1	0.0265	0.00216	2.5e-34	0.0258	0.00216	2.66e-32
4	1537210	3549748	4:1794188:C:T	rs736436	1794188	C	T	0.2	0.98	-0.0178	0.00259	9.72e-12	-0.0175	0.00263	4.56e-11
4	1537210	3549748	4:1806519:C:T	rs3135890	1806519	C	T	0.89	0.94	0.0171	0.00329	2.38e-07	0.0215	0.00333	1.73e-10
4	1537210	3549748	4:3443931:A:G	rs13108218	3443931	A	G	0.38	0.98	-0.0149	0.00211	3.32e-12	-0.0142	0.00211	3.28e-11
4	120018887	120901490	4:120760872:C:T	rs7688177	120760872	C	T	0.23	0.99	-0.0189	0.00243	1.38e-14	NA	NA	NA
4	122656987	122891512	4:122713863:A:C	rs6821305	122713863	A	C	0.6	1	-0.0155	0.00208	1.61e-13	NA	NA	NA
4	123564302	124361163	4:123833516:G:T	rs11098677	123833516	G	T	0.21	1	0.0174	0.0025	4.99e-12	NA	NA	NA
4	124538164	125028504	4:124714821:C:G	rs3113382	124714821	C	G	0.49	0.99	-0.0133	0.00205	1.25e-10	NA	NA	NA
4	143961514	146254949	4:144444488:G:GT	4:144444488:G:GT	144444488	G	GT	0.21	0.99	0.0162	0.00253	2.11e-10	0.0173	0.00253	1.24e-11
4	143961514	146254949	4:145225998:A:G	rs6821055	145225998	A	G	0.41	0.85	0.0126	0.00224	2.52e-08	0.0131	0.00227	9.9e-09
4	143961514	146254949	4:145564890:G:GA	rs201730282	145564890	G	GA	0.99	0.93	0.0755	0.0106	1.61e-12	0.0664	0.0107	7.97e-10
4	143961514	146254949	4:145566848:C:T	rs13125694	145566848	C	T	0.57	1	-0.0444	0.00206	1.52e-102	-0.0284	0.00247	3.88e-30
4	143961514	146254949	4:145566864:C:T	rs13106087	145566864	C	T	0.83	1	0.0637	0.00272	6.95e-121	0.0367	0.00312	2.02e-31
4	143961514	146254949	4:145659064:C:T	rs11727676	145659064	C	T	0.096	1	0.0185	0.00345	1.01e-07	0.0354	0.00379	1.84e-20
4	143961514	146254949	4:145718861:G:GGTTA	rs757932380	145718861	G	GGTTA	0.41	0.99	0.0362	0.00209	5.6e-67	0.0288	0.00239	6.18e-33
4	143961514	146254949	4:145982625:A:G	rs116662954	145982625	A	G	0.027	1	-0.0463	0.00623	1.87e-13	-0.0661	0.00639	9.8e-25
4	146662390	146852785	4:146801002:A:G	rs13128814	146801002	A	G	0.51	1	0.0112	0.00204	4.54e-08	NA	NA	NA
4	151705926	152919467	4:152324760:C:CA	rs199781028	152324760	C	CA	0.59	0.96	0.0121	0.00211	1.52e-08	NA	NA	NA
4	157594919	157918381	4:157705551:A:G	rs7672622	157705551	A	G	0.75	0.99	-0.0156	0.00236	5.73e-11	NA	NA	NA
4	159896811	160342752	4:159982966:T:TAA	rs539918689	159982966	T	TAA	0.38	0.98	0.0132	0.00211	6.15e-10	NA	NA	NA
4	6908777	7128902	4:7021211:G:T	rs35772786	7021211	G	T	0.51	0.99	0.0114	0.00205	3.3e-08	NA	NA	NA
4	7742974	7971589	4:7856251:A:G	rs62289300	7856251	A	G	0.5	1	0.0136	0.00204	4.56e-11	NA	NA	NA
4	12459171	13062445	4:12913457:G:T	rs28366776	12913457	G	T	0.77	0.99	0.0158	0.00242	1.2e-10	NA	NA	NA
4	17541800	18292348	4:17941795:G:GTA	4:17941795:G:GTA	17941795	G	GTA	0.72	1	-0.0274	0.00226	2.78e-33	-0.0227	0.00228	7.3e-23
4	17541800	18292348	4:18029100:A:G	rs7694806	18029100	A	G	0.16	1	-0.0459	0.00279	4.33e-60	-0.042	0.00282	1.2e-49
4	38389809	38977533	4:38652812:C:G	rs73134233	38652812	C	G	0.84	0.99	0.0188	0.00277	6.16e-12	0.019	0.00277	3.96e-12
4	38389809	38977533	4:38878194:C:T	rs721653	38878194	C	T	0.47	1	0.0113	0.00204	3.5e-08	0.0115	0.00204	2.39e-08
4	39001834	39427358	4:39046363:A:G	rs62296099	39046363	A	G	0.74	0.99	0.0137	0.00233	6.07e-09	NA	NA	NA
4	39492248	40194538	4:40001248:A:G	rs2732074	40001248	A	G	0.28	1	-0.0124	0.00226	4.93e-08	NA	NA	NA
5	9255	662040	5:299252:C:T	rs571086880	299252	C	T	0.95	0.87	-0.0411	0.00506	8.11e-16	NA	NA	NA
5	66277913	66509684	5:66305450:A:G	rs706702	66305450	A	G	0.58	1	0.0115	0.00207	3.65e-08	NA	NA	NA
5	67738293	67924868	5:67808792:T:TA	rs796121001	67808792	T	TA	0.39	0.99	-0.0122	0.00209	3.7e-09	NA	NA	NA
5	77283789	77816123	5:77439260:G:GTAAA	rs141360744	77439260	G	GTAAA	0.76	1	0.0213	0.0024	1.13e-19	NA	NA	NA
5	90060812	90577279	5:90415978:C:T	rs2367283	90415978	C	T	0.31	1	0.0156	0.0022	2.47e-12	NA	NA	NA
5	107461500	108604952	5:108042193:A:C	rs10223256	108042193	A	C	0.71	0.98	-0.0184	0.00228	4.64e-16	NA	NA	NA
5	114684456	115117999	5:115022367:A:G	rs13183998	115022367	A	G	0.7	1	-0.0234	0.00222	1.85e-25	NA	NA	NA
5	118404453	119196674	5:118726662:C:T	rs9764678	118726662	C	T	0.27	0.99	0.0182	0.0023	2.49e-16	NA	NA	NA
5	123455426	123797615	5:123774148:A:G	rs116567819	123774148	A	G	0.015	1	-0.0462	0.00841	4.89e-08	NA	NA	NA
5	123928729	124105020	5:123964306:A:AC	rs77746206	123964306	A	AC	0.55	0.98	-0.0114	0.00207	3.78e-08	NA	NA	NA
5	126942698	128590130	5:127802451:A:C	rs116302901	127802451	A	C	0.013	1	0.0844	0.00903	1.58e-20	NA	NA	NA
5	3382490	3678947	5:3592507:C:T	rs2004782	3592507	C	T	0.77	0.99	-0.0137	0.00242	1.75e-08	NA	NA	NA
5	128733008	129518689	5:129095900:A:G	rs6896490	129095900	A	G	0.075	0.99	0.0363	0.00388	1.66e-20	NA	NA	NA
5	130157916	131954510	5:131563571:C:G	rs157577	131563571	C	G	0.72	0.99	0.0137	0.00228	2.84e-09	NA	NA	NA
5	133382668	134570348	5:133855423:T:TA	rs200837000	133855423	T	TA	0.84	1	-0.0249	0.00277	6.49e-19	-0.0229	0.00278	4.03e-16
5	133382668	134570348	5:134361020:A:G	rs31210	134361020	A	G	0.25	0.99	-0.0191	0.00235	2.72e-16	-0.0244	0.00244	3.61e-23
5	133382668	134570348	5:134398345:A:AAAT	rs140814212	134398345	A	AAAT	0.7	0.98	0.0189	0.00225	1.48e-19	0.0251	0.00233	1.21e-28
5	138573040	139224145	5:139146652:A:G	rs356476	139146652	A	G	0.22	0.92	0.0166	0.00256	1.36e-10	NA	NA	NA
5	139410703	141120967	5:139992171:A:G	rs2569178	139992171	A	G	0.29	1	-0.0177	0.00225	6.52e-15	NA	NA	NA
5	141709011	141848882	5:141793905:A:T	rs253443	141793905	A	T	0.18	1	-0.0187	0.00268	5.15e-12	NA	NA	NA
5	142073423	142229057	5:142085586:A:G	rs1808259	142085586	A	G	0.91	1	0.0199	0.00357	3.17e-08	NA	NA	NA
5	142591752	142981181	5:142790752:A:C	rs11747997	142790752	A	C	0.67	0.99	-0.0136	0.00218	5.5e-10	NA	NA	NA
5	147681118	147857522	5:147847273:A:G	rs4597955	147847273	A	G	0.59	1	-0.0115	0.00206	2.65e-08	NA	NA	NA
5	148548111	148660664	5:148575207:A:C	rs6889927	148575207	A	C	0.37	1	-0.0116	0.00211	4.4e-08	NA	NA	NA
5	3895500	4133028	5:4022650:A:G	rs490556	4022650	A	G	0.45	1	0.0164	0.00205	2.17e-15	NA	NA	NA
5	149542276	149655751	5:149592960:C:T	rs57222335	149592960	C	T	0.072	0.99	0.0263	0.00397	5.49e-11	NA	NA	NA
5	168209330	168305888	5:168256240:A:G	rs4282339	168256240	A	G	0.21	1	-0.0209	0.00251	1.48e-16	NA	NA	NA
5	170746292	170911517	5:170864021:G:T	rs4073717	170864021	G	T	0.8	0.99	0.0241	0.00254	5.8e-21	NA	NA	NA
5	170921132	171039492	5:171017095:A:G	rs154363	171017095	A	G	0.31	1	-0.0182	0.0022	2.44e-16	NA	NA	NA
5	171119026	171228874	5:171197862:A:G	rs153754	171197862	A	G	0.35	0.99	0.0179	0.00214	1.17e-16	NA	NA	NA
5	171257155	171448565	5:171284642:G:GC	rs11424823	171284642	G	GC	0.38	0.92	-0.025	0.00219	7.49e-30	NA	NA	NA
5	172698714	172824959	5:172745994:C:G	rs3756531	172745994	C	G	0.034	1	-0.0373	0.00564	4.65e-11	-0.0336	0.00566	2.91e-09
5	172698714	172824959	5:172753555:G:T	rs6874142	172753555	G	T	0.11	0.89	0.0257	0.00339	6.34e-14	0.0223	0.00341	8.89e-11
5	172698714	172824959	5:172781401:A:G	rs7717113	172781401	A	G	0.75	0.99	-0.0172	0.00238	9.05e-13	-0.0149	0.0024	8.2e-10
5	172869770	173081654	5:172983457:G:T	rs4867721	172983457	G	T	0.4	1	0.0237	0.00208	1.24e-29	NA	NA	NA
5	173207162	173417234	5:173351861:G:T	rs12519998	173351861	G	T	0.44	1	0.0135	0.00205	5.1e-11	NA	NA	NA
5	176315344	176843474	5:176586898:A:T	rs6556304	176586898	A	T	0.37	0.98	0.0186	0.00214	5.49e-18	NA	NA	NA
5	17808455	18047228	5:17889724:A:G	rs2120247	17889724	A	G	0.092	1	0.0201	0.00352	1.61e-08	NA	NA	NA
5	176914416	177226024	5:176941427:A:G	rs2630757	176941427	A	G	0.78	0.94	-0.0145	0.00255	1.73e-08	NA	NA	NA
5	179624630	179861167	5:179736613:C:T	rs2080957	179736613	C	T	0.33	1	-0.0174	0.00218	2.64e-15	NA	NA	NA
5	32373340	33497498	5:32711633:A:C	rs9716700	32711633	A	C	0.19	0.9	-0.0293	0.00272	1.3e-26	-0.0272	0.00276	1.36e-22
5	32373340	33497498	5:32768634:A:G	rs3792752	32768634	A	G	0.74	1	-0.0129	0.00233	3.92e-08	-0.0206	0.00238	1.02e-17
5	32373340	33497498	5:32831939:C:T	rs12656497	32831939	C	T	0.6	1	-0.029	0.00208	8.76e-44	-0.0296	0.00212	1.21e-43
5	32373340	33497498	5:33253585:A:G	rs2916184	33253585	A	G	0.089	0.99	-0.0268	0.0036	1.82e-13	-0.0223	0.00361	9.91e-10
5	41658967	43163834	5:42775127:G:GA	rs35289008	42775127	G	GA	0.55	0.98	0.0156	0.00207	5.89e-14	NA	NA	NA
5	45567669	51181503	5:50433102:A:T	rs2961819	50433102	A	T	0.66	1	-0.0154	0.00215	1.14e-12	NA	NA	NA
5	55982657	56327744	5:56197514:C:G	rs192249	56197514	C	G	0.35	1	-0.0128	0.00214	4.37e-10	NA	NA	NA
5	63765337	65178737	5:64392907:T:TG	rs386688633	64392907	T	TG	0.33	0.98	-0.0167	0.00218	2.77e-14	NA	NA	NA
6	1615265	1709871	6:1634601:A:C	rs2569859	1634601	A	C	0.49	1	-0.0129	0.00204	4.24e-10	NA	NA	NA
6	25265404	33843544	6:26180634:C:G	rs62396185	26180634	C	G	0.26	1	-0.0459	0.00233	8.03e-86	-0.0414	0.00234	3.33e-69
6	25265404	33843544	6:26379537:C:T	rs4712984	26379537	C	T	0.64	0.89	0.0178	0.00224	3.76e-15	0.0157	0.00226	5.49e-12
6	25265404	33843544	6:31111347:G:T	rs1265083	31111347	G	T	0.99	1	0.0825	0.00875	9.3e-21	0.0636	0.00883	9.97e-13
6	25265404	33843544	6:31238661:A:G	rs9264648	31238661	A	G	0.41	0.67	-0.0368	0.00253	2.81e-47	-0.0184	0.0028	7.24e-11
6	25265404	33843544	6:31358784:C:T	rs6907527	31358784	C	T	0.99	0.38	0.107	0.0141	5.59e-14	0.0965	0.0141	1.19e-11
6	25265404	33843544	6:31436047:C:T	rs2518028	31436047	C	T	0.64	0.96	-0.035	0.00214	8.53e-60	-0.0205	0.00247	1.88e-16
6	25265404	33843544	6:32287072:C:T	rs75230829	32287072	C	T	0.055	0.56	0.0533	0.00596	4.93e-19	0.0362	0.0061	3.47e-09
6	25265404	33843544	6:32507752:G:T	rs67382147	32507752	G	T	0.77	0.82	-0.0326	0.00265	9.77e-35	-0.0221	0.00279	3.76e-15
6	25265404	33843544	6:33183248:A:T	rs9277936	33183248	A	T	0.25	0.99	0.0172	0.00236	4.65e-13	0.018	0.00238	6.02e-14
6	25265404	33843544	6:33791998:A:G	rs10947446	33791998	A	G	0.81	1	0.0149	0.00258	1.11e-08	0.0175	0.00261	3.23e-11
6	33911108	36266881	6:34183057:A:G	rs1592269	34183057	A	G	0.95	0.99	-0.0615	0.00466	3.19e-39	-0.0641	0.00482	8.52e-40
6	33911108	36266881	6:34204286:A:G	rs191720756	34204286	A	G	0.013	0.96	0.0666	0.00918	7.12e-13	0.0696	0.00919	6.38e-14
6	33911108	36266881	6:34623905:C:T	rs112540634	34623905	C	T	0.86	1	-0.0547	0.00296	1.21e-76	-0.0475	0.00304	2.75e-55
6	33911108	36266881	6:34852150:A:G	rs4646930	34852150	A	G	0.82	1	0.0231	0.00268	1.14e-17	0.0183	0.00275	4.14e-11
6	33911108	36266881	6:35285543:C:G	rs6937088	35285543	C	G	0.83	1	0.0192	0.00272	2.96e-12	0.0254	0.00277	9.48e-20
6	41445439	41507542	6:41471389:A:T	rs13212930	41471389	A	T	0.041	0.85	0.0396	0.00556	1.96e-12	NA	NA	NA
6	41645885	42053815	6:41903798:A:C	rs33966734	41903798	A	C	0.013	0.97	-0.0719	0.00896	1.88e-15	-0.0693	0.00897	2.03e-14
6	41645885	42053815	6:41909521:C:CCG	6:41909521:C:CCG	41909521	C	CCG	0.93	0.89	-0.0502	0.00422	2.8e-32	-0.0494	0.00422	3.07e-31
6	42544123	43738983	6:43304679:A:AT	rs35121648	43304679	A	AT	0.38	0.99	-0.0233	0.0021	2.72e-28	-0.0293	0.00228	2.81e-37
6	42544123	43738983	6:43428903:C:T	rs6933706	43428903	C	T	0.15	0.94	0.00534	0.00297	0.0826	0.0216	0.00323	3.86e-11
6	43748110	43783573	6:43757896:A:C	rs998584	43757896	A	C	0.48	0.99	-0.0211	0.00204	6.59e-25	NA	NA	NA
6	43786855	43830941	6:43818942:C:T	rs9472142	43818942	C	T	0.7	0.99	-0.0141	0.00223	4.44e-10	NA	NA	NA
6	44523295	45409316	6:44542364:C:G	rs326800	44542364	C	G	0.57	1	-0.0116	0.00205	2.41e-08	-0.0117	0.00205	1.98e-08
6	44523295	45409316	6:44799657:A:G	rs1402599	44799657	A	G	0.27	1	-0.0182	0.00229	1.77e-15	-0.0183	0.00229	1.43e-15
6	47311408	47904511	6:47457703:C:CTTTTTTTTTT	rs769063268	47457703	C	CTTTTTTTTTT	0.71	0.97	0.0147	0.00228	1.72e-10	NA	NA	NA
6	53415807	54072758	6:53536517:C:T	rs80177468	53536517	C	T	0.077	1	0.0287	0.00382	4.31e-15	NA	NA	NA
6	1823060	2385008	6:1863874:C:T	rs3800106	1863874	C	T	0.67	0.99	0.017	0.00217	8.32e-15	0.0156	0.00218	1.33e-12
6	1823060	2385008	6:2129779:C:G	rs11242740	2129779	C	G	0.2	0.99	0.0181	0.00257	3.25e-12	0.0162	0.00258	5.21e-10
6	75876166	76744084	6:76164589:A:C	rs12209223	76164589	A	C	0.1	0.99	0.0397	0.00338	1.66e-31	0.0361	0.00341	7.92e-26
6	75876166	76744084	6:76164729:G:T	rs9359123	76164729	G	T	0.86	0.99	0.0276	0.00292	6.09e-21	0.0235	0.00294	2.89e-15
6	80560019	82388139	6:80961139:A:G	rs682482	80961139	A	G	0.59	1	-0.0129	0.00207	7.55e-10	-0.0124	0.00208	3.62e-09
6	80560019	82388139	6:81473819:A:T	rs35520373	81473819	A	T	0.88	0.98	-0.0279	0.00314	1.26e-18	-0.0271	0.00315	1.69e-17
6	80560019	82388139	6:81913276:A:G	rs6906411	81913276	A	G	0.45	0.98	-0.0184	0.00206	8.23e-19	-0.0159	0.00207	3e-14
6	82399476	82683715	6:82531367:G:T	rs194606	82531367	G	T	0.23	0.99	-0.0134	0.00241	3.44e-08	NA	NA	NA
6	98186291	98838449	6:98344031:A:G	rs9372625	98344031	A	G	0.38	0.99	0.0119	0.0021	1.96e-08	NA	NA	NA
6	100579257	100630725	6:100626148:A:G	rs761711	100626148	A	G	0.52	0.99	0.0209	0.00204	3.54e-28	NA	NA	NA
6	104788240	105777058	6:105330215:G:GT	6:105330215:G:GT	105330215	G	GT	0.36	0.81	-0.0164	0.00235	4.98e-12	-0.0182	0.00235	1.56e-14
6	104788240	105777058	6:105367616:A:T	rs9391253	105367616	A	T	0.68	1	-0.0308	0.00218	8.06e-45	-0.0317	0.00218	2.5e-47
6	109540405	110188573	6:109778732:T:TGAGATCCAGAGACCATAA	6:109778732:T:TGAGATCCAGAGACCATAA	109778732	T	TGAGATCCAGAGACCATAA	0.43	0.99	-0.0147	0.00207	2.08e-12	NA	NA	NA
6	116184580	117589666	6:116759240:A:ATAACT	rs146884672	116759240	A	ATAACT	0.26	0.98	-0.0187	0.00234	2.84e-15	-0.0156	0.00237	8.32e-11
6	116184580	117589666	6:117501988:C:T	rs9372475	117501988	C	T	0.63	1	0.0202	0.00211	2.24e-21	0.018	0.00213	6.53e-17
6	125766642	128281788	6:126067655:A:C	rs3966775	126067655	A	C	0.53	1	0.00723	0.00204	0.000479	0.0118	0.00207	1.55e-08
6	125766642	128281788	6:126375581:C:T	rs1268119	126375581	C	T	0.72	0.99	-0.0132	0.00227	5.86e-09	-0.0203	0.00236	1.87e-17
6	125766642	128281788	6:126748493:A:G	rs1538172	126748493	A	G	0.55	1	-0.026	0.00204	1.51e-36	-0.0247	0.00215	3.97e-30
6	125766642	128281788	6:127138103:A:G	rs6908339	127138103	A	G	0.5	1	-0.0209	0.00203	1.69e-24	-0.0162	0.00207	7.83e-15
6	125766642	128281788	6:127440047:C:T	rs577721086	127440047	C	T	0.05	0.97	-0.0972	0.00471	1.7e-97	-0.093	0.00474	2.32e-88
6	129725173	129906249	6:129823611:C:T	rs7774592	129823611	C	T	0.74	1	0.015	0.00233	1.81e-10	NA	NA	NA
6	6577079	6794702	6:6640830:C:T	rs9405312	6640830	C	T	0.58	0.97	-0.0128	0.0021	1.19e-09	-0.013	0.0021	7.05e-10
6	6577079	6794702	6:6736197:A:T	rs912056	6736197	A	T	0.38	0.98	0.0317	0.00211	1.88e-51	0.0274	0.00218	4.29e-36
6	6577079	6794702	6:6782298:A:G	rs4960246	6782298	A	G	0.64	1	-0.0252	0.00212	3.19e-32	-0.0177	0.00219	1.61e-15
6	130272769	130461244	6:130378833:C:T	rs12661188	130378833	C	T	0.68	1	-0.0238	0.00219	3.56e-27	NA	NA	NA
6	130938250	131458295	6:131163529:C:T	rs761835	131163529	C	T	0.68	1	-0.0108	0.00219	1.11e-06	-0.0144	0.00222	1.2e-10
6	130938250	131458295	6:131322117:G:GGAGA	rs111557256	131322117	G	GGAGA	0.62	0.99	-0.0205	0.00211	5.69e-22	-0.0226	0.00213	6.3e-26
6	132968018	134143132	6:133237000:C:T	rs9375929	133237000	C	T	0.89	1	-0.0223	0.0032	5.06e-12	-0.0192	0.00321	2.91e-09
6	132968018	134143132	6:133568151:C:T	rs511490	133568151	C	T	0.75	0.99	0.0226	0.00235	1.49e-21	0.016	0.00243	7.76e-11
6	132968018	134143132	6:133590930:G:GAT	rs149692566	133590930	G	GAT	0.9	0.99	-0.0258	0.00339	4.35e-14	-0.0211	0.00346	1.22e-09
6	132968018	134143132	6:133790391:A:G	rs1022514	133790391	A	G	0.32	1	0.0206	0.00218	6.83e-21	0.0179	0.0022	7.46e-16
6	139791737	139872031	6:139831981:C:T	rs635769	139831981	C	T	0.63	1	0.0146	0.0021	5.73e-12	NA	NA	NA
6	139976162	143214536	6:140089795:G:GT	6:140089795:G:GT	140089795	G	GT	0.19	0.99	-0.0154	0.00262	5.52e-09	-0.0147	0.00262	2.82e-08
6	139976162	143214536	6:142582403:A:G	rs9321859	142582403	A	G	0.65	0.98	0.0191	0.00214	1.04e-18	0.0129	0.00217	4.2e-09
6	139976162	143214536	6:142716286:G:T	rs6570509	142716286	G	T	0.71	1	0.0469	0.00225	8.65e-96	0.0451	0.00227	5.81e-87
6	143465564	143721467	6:143704674:G:T	rs223604	143704674	G	T	0.57	0.99	0.0113	0.00206	2.85e-08	NA	NA	NA
6	145532329	146671382	6:146309983:A:T	rs2777480	146309983	A	T	0.46	1	-0.0133	0.00205	1.1e-10	NA	NA	NA
6	149342894	150288317	6:149765573:C:CCAGTGT	6:149765573:C:CCAGTGT	149765573	C	CCAGTGT	0.26	0.88	0.0165	0.00247	3.15e-11	NA	NA	NA
6	151801237	152437506	6:152125444:C:T	rs488133	152125444	C	T	0.66	0.99	0.0228	0.00216	1.17e-25	0.0217	0.00217	3.68e-23
6	151801237	152437506	6:152355920:A:G	rs926779	152355920	A	G	0.27	1	0.0194	0.00228	3.47e-17	0.0178	0.00229	1.08e-14
6	152540204	152654137	6:152593102:A:G	rs6904757	152593102	A	G	0.64	0.99	-0.013	0.00213	1.22e-09	NA	NA	NA
6	6825292	6899813	6:6893668:C:G	rs2326833	6893668	C	G	0.12	1	-0.0216	0.00312	7.98e-12	NA	NA	NA
6	155529844	155696650	6:155590120:T:TA	6:155590120:T:TA	155590120	T	TA	0.61	0.98	0.0123	0.00211	7.09e-09	NA	NA	NA
6	160605525	161126631	6:160769811:C:T	rs668871	160769811	C	T	0.53	1	-0.0209	0.00204	2.47e-24	NA	NA	NA
6	163766406	164010030	6:163997379:A:G	rs9356119	163997379	A	G	0.27	0.99	0.0138	0.00229	2.35e-09	NA	NA	NA
6	164091291	164287841	6:164133001:C:T	rs4709746	164133001	C	T	0.87	0.99	-0.0232	0.00301	2.36e-14	NA	NA	NA
6	166239666	166678237	6:166313074:A:T	rs7381738	166313074	A	T	0.3	1	0.0105	0.00223	3.11e-06	0.0128	0.00225	2.02e-08
6	166239666	166678237	6:166488587:C:G	rs7772060	166488587	C	G	0.12	0.98	0.0239	0.0031	2.11e-14	0.0261	0.00312	1.4e-16
6	168715479	168942671	6:168814600:A:G	rs2763265	168814600	A	G	0.76	0.98	0.0221	0.00239	3.28e-20	NA	NA	NA
6	169274695	169434465	6:169343309:C:T	rs4708561	169343309	C	T	0.58	0.99	0.0133	0.00207	2.15e-10	NA	NA	NA
6	169489224	169673753	6:169616097:C:T	rs3252	169616097	C	T	0.056	0.92	-0.0272	0.00462	5.43e-09	NA	NA	NA
6	6947119	7572327	6:7220960:C:T	rs9379082	7220960	C	T	0.027	0.99	-0.0509	0.00633	1.82e-15	-0.0411	0.00642	2.38e-10
6	6947119	7572327	6:7231843:A:G	rs9379084	7231843	A	G	0.12	0.94	-0.0309	0.00328	1.15e-20	-0.0232	0.00336	8.97e-12
6	6947119	7572327	6:7247344:A:C	rs35742417	7247344	A	C	0.18	1	0.0258	0.00262	1.37e-22	0.0219	0.00265	2.68e-16
6	7670631	7808736	6:7719065:C:T	rs11243202	7719065	C	T	0.49	0.99	0.0228	0.00204	1.53e-28	0.0225	0.00205	8.7e-28
6	7670631	7808736	6:7800306:A:G	rs9942510	7800306	A	G	0.16	1	0.0295	0.00279	9.35e-26	0.029	0.00279	5.18e-25
6	7811351	7919405	6:7845244:C:T	rs267192	7845244	C	T	0.62	1	-0.0132	0.00209	3.92e-10	NA	NA	NA
6	15093982	15659905	6:15480698:C:T	rs55709778	15480698	C	T	0.86	1	0.0138	0.00289	4.12e-08	NA	NA	NA
6	19827597	19989704	6:19839415:C:T	rs41271299	19839415	C	T	0.95	1	-0.0761	0.00459	3.73e-61	NA	NA	NA
7	1353444	1426463	7:1380874:C:G	rs1574277	1380874	C	G	0.66	0.99	0.0132	0.00216	1.21e-09	NA	NA	NA
7	20341583	20481171	7:20454611:T:TA	7:20454611:T:TA	20454611	T	TA	0.63	0.99	0.0151	0.00212	1.22e-12	NA	NA	NA
7	23390419	24058618	7:23517468:C:G	rs6967145	23517468	C	G	0.42	0.99	-0.0198	0.00207	1.59e-21	NA	NA	NA
7	25299839	25443648	7:25342934:A:G	rs7805812	25342934	A	G	0.7	0.99	0.0126	0.00223	1.09e-08	NA	NA	NA
7	25675320	25938653	7:25693682:A:C	rs2040636	25693682	A	C	0.8	0.98	0.0189	0.00257	7.81e-16	0.0178	0.00258	1.73e-14
7	25675320	25938653	7:25804957:C:G	rs77622531	25804957	C	G	0.025	1	0.045	0.00646	5.37e-12	0.0421	0.00648	1.32e-10
7	26284715	26491289	7:26397239:A:C	rs1534696	26397239	A	C	0.54	1	0.0157	0.00204	2.73e-15	NA	NA	NA
7	27396513	28098049	7:27945054:C:CT	7:27945054:C:CT	27945054	C	CT	0.93	0.9	0.025	0.00429	8.14e-09	NA	NA	NA
7	28105929	28261507	7:28202079:C:T	rs506154	28202079	C	T	0.71	1	-0.0267	0.00223	1.41e-32	NA	NA	NA
7	28713427	28893769	7:28829253:C:G	rs62442203	28829253	C	G	0.4	0.99	-0.0193	0.00208	4.81e-20	NA	NA	NA
7	32458362	33555800	7:32924629:T:TAC	rs200752880	32924629	T	TAC	0.78	1	0.0164	0.00246	3.9e-11	0.0196	0.00249	7.07e-15
7	32458362	33555800	7:33031123:C:T	rs2392184	33031123	C	T	0.011	0.94	0.0656	0.0101	1.09e-10	0.0789	0.0102	1.96e-14
7	33769898	34112660	7:33861180:A:C	rs7796633	33861180	A	C	0.3	1	0.0138	0.00222	8.58e-10	NA	NA	NA
7	2651838	2937687	7:2807248:T:TA	rs11420712	2807248	T	TA	0.7	1	0.0419	0.00222	1.21e-78	NA	NA	NA
7	45244826	45426376	7:45269903:A:G	rs1294847	45269903	A	G	0.62	0.98	-0.0117	0.00212	4.1e-08	NA	NA	NA
7	45885980	46247580	7:46046915:A:G	rs78988425	46046915	A	G	0.14	0.99	-0.0229	0.00298	2.74e-14	NA	NA	NA
7	46248663	46608717	7:46577056:A:G	rs723149	46577056	A	G	0.44	1	0.0137	0.00205	4.84e-11	NA	NA	NA
7	50441301	50898722	7:50749079:C:T	rs2715131	50749079	C	T	0.23	1	0.0193	0.00243	3.21e-15	0.0185	0.00243	5.63e-14
7	50441301	50898722	7:50764891:A:G	rs74784300	50764891	A	G	0.99	0.93	0.0589	0.00898	8.49e-11	0.055	0.009	1.49e-09
7	55715776	56723707	7:56121304:A:G	rs10255049	56121304	A	G	0.69	1	0.0148	0.00221	2.18e-11	NA	NA	NA
7	62603132	67266069	7:66055008:C:CGA	7:66055008:C:CGA	66055008	C	CGA	0.8	0.95	-0.0175	0.0026	3.35e-11	NA	NA	NA
7	70126030	70357953	7:70203673:A:G	rs7803932	70203673	A	G	0.17	0.98	0.0149	0.00272	4.83e-08	NA	NA	NA
7	71658542	73135974	7:72684632:C:T	rs12537121	72684632	C	T	0.14	0.95	-0.0174	0.00305	1.9e-08	-0.0256	0.00314	6.94e-16
7	71658542	73135974	7:73040814:G:T	rs34121855	73040814	G	T	0.2	0.99	0.0243	0.00254	1.48e-21	0.0293	0.00261	5.76e-29
7	73138762	73402285	7:73303742:C:G	rs113946216	73303742	C	G	0.13	0.98	-0.0227	0.00304	1.51e-13	NA	NA	NA
7	77111367	77620586	7:77475874:C:CCCTCCCCTCG	7:77475874:C:CCCTCCCCTCG	77475874	C	CCCTCCCCTCG	0.52	0.98	0.015	0.00206	6.94e-13	NA	NA	NA
7	5260832	5413646	7:5392630:A:G	rs78760367	5392630	A	G	0.12	1	-0.0187	0.00317	5.14e-09	NA	NA	NA
7	80539918	80612830	7:80570562:G:T	rs1019016	80570562	G	T	0.41	0.99	0.0123	0.00208	1.01e-09	NA	NA	NA
7	83963438	84871783	7:84559353:C:T	rs62472079	84559353	C	T	0.36	0.99	-0.0156	0.00213	5.02e-13	NA	NA	NA
7	86757951	87820118	7:87105176:C:G	rs55976025	87105176	C	G	0.11	1	0.0197	0.00326	2.53e-09	NA	NA	NA
7	91257859	92624541	7:92246744:C:G	rs42041	92246744	C	G	0.75	1	-0.0418	0.00236	1.12e-69	-0.0376	0.00245	6.53e-53
7	91257859	92624541	7:92327765:C:T	rs3731321	92327765	C	T	0.17	0.99	-0.0301	0.00273	4.18e-28	-0.0191	0.00282	2.26e-11
7	93081708	93324303	7:93213175:A:AATTTTTGT	rs746405339	93213175	A	AATTTTTGT	0.43	0.98	0.0118	0.00207	1.89e-08	NA	NA	NA
7	101492620	102986211	7:101936555:C:CCTA	7:101936555:C:CCTA	101936555	C	CCTA	0.21	0.98	0.0169	0.00251	2.09e-11	NA	NA	NA
7	113740727	114450185	7:114083550:C:G	rs10228494	114083550	C	G	0.43	0.99	0.0119	0.00207	1.07e-08	NA	NA	NA
7	116878224	117431909	7:116905217:C:CT	7:116905217:C:CT	116905217	C	CT	0.47	0.99	0.0133	0.00205	1.6e-10	NA	NA	NA
7	129787984	130515193	7:130010174:C:CT	rs111517155	130010174	C	CT	0.66	0.97	0.0112	0.00218	2.09e-15	0.012	0.00218	3.09e-17
7	129787984	130515193	7:130433384:C:T	rs4731702	130433384	C	T	0.5	1	-0.0272	0.00204	1.57e-60	-0.0276	0.00204	2.59e-62
7	130606688	130668323	7:130627014:G:T	rs12533596	130627014	G	T	0.79	0.99	0.0139	0.0025	3.74e-08	NA	NA	NA
7	7999712	8159957	7:8075222:A:G	rs7808399	8075222	A	G	0.44	1	-0.0173	0.00205	8.88e-17	NA	NA	NA
7	135002130	135469179	7:135264737:A:G	rs11772708	135264737	A	G	0.83	0.99	-0.0151	0.0027	2.8e-08	NA	NA	NA
7	137567731	137659800	7:137611566:A:C	rs273945	137611566	A	C	0.42	1	-0.0145	0.00206	2.91e-12	NA	NA	NA
7	139691481	139772961	7:139735856:A:G	rs199610373	139735856	A	G	0.82	0.99	-0.0162	0.00265	1.2e-09	NA	NA	NA
7	148375301	149008953	7:148636421:C:G	rs80085026	148636421	C	G	0.81	0.99	-0.0282	0.00261	6.87e-27	-0.0237	0.00267	1.3e-18
7	148375301	149008953	7:148650375:A:G	rs822551	148650375	A	G	0.19	0.98	-0.0266	0.00264	1.56e-23	-0.0215	0.0027	2.97e-15
7	150497045	150745122	7:150690176:C:T	rs3918226	150690176	C	T	0.92	0.97	0.0215	0.00378	1.87e-08	NA	NA	NA
7	15596622	15800923	7:15715056:C:T	rs6980299	15715056	C	T	0.76	0.99	-0.0143	0.0024	3.41e-09	NA	NA	NA
7	15926100	16405121	7:16116964:C:T	rs17357511	16116964	C	T	0.66	0.99	-0.012	0.00216	3.6e-09	NA	NA	NA
7	18860793	18934411	7:18899163:C:T	rs67248060	18899163	C	T	0.64	0.99	0.0142	0.00213	4.14e-11	NA	NA	NA
7	18943050	19061012	7:19002945:G:T	rs7789723	19002945	G	T	0.6	0.99	-0.0122	0.00209	8.58e-09	NA	NA	NA
7	19077408	19934974	7:19267241:C:G	rs143863887	19267241	C	G	0.95	0.98	0.0314	0.00467	2.67e-11	0.0315	0.00467	2.41e-11
7	19077408	19934974	7:19539990:T:TTACA	7:19539990:T:TTACA	19539990	T	TTACA	0.031	0.95	0.0447	0.00604	2.51e-13	0.0359	0.00618	8.83e-09
7	19077408	19934974	7:19610215:C:T	rs10241336	19610215	C	T	0.63	1	-0.0162	0.00211	3.45e-14	-0.0137	0.00216	4.12e-10
8	7883119	12186802	8:8171256:T:TTTATTA	rs10667905	8171256	T	TTTATTA	0.42	0.9	0.0132	0.00219	2.27e-09	NA	NA	NA
8	56612898	57468997	8:57099185:A:G	rs147888278	57099185	A	G	0.033	0.99	0.0315	0.00574	2.14e-08	0.0354	0.0058	8.38e-10
8	56612898	57468997	8:57122215:C:T	rs72656010	57122215	C	T	0.13	0.99	-0.0324	0.00303	2.15e-26	-0.0267	0.00306	6.11e-18
8	56612898	57468997	8:57129291:A:T	rs62515433	57129291	A	T	0.78	0.99	-0.0323	0.00246	8.41e-39	-0.0313	0.00249	9.46e-36
8	57547853	57798261	8:57665019:G:T	rs4737446	57665019	G	T	0.31	0.99	-0.0159	0.00222	1.26e-12	NA	NA	NA
8	59125740	59571176	8:59347184:A:G	rs1993453	59347184	A	G	0.34	1	-0.0126	0.00216	7.75e-09	NA	NA	NA
8	66148417	66975385	8:66692011:C:T	rs11557049	66692011	C	T	0.93	1	0.0237	0.00408	9.85e-09	NA	NA	NA
8	69421628	69676710	8:69587226:A:C	rs75810927	69587226	A	C	0.23	0.99	-0.0137	0.00246	3.51e-08	NA	NA	NA
8	70867299	72013927	8:71329708:C:T	rs2086469	71329708	C	T	0.053	1	0.0272	0.00455	1.39e-09	NA	NA	NA
8	72178273	72242962	8:72225779:A:G	rs1596720	72225779	A	G	0.25	1	0.0132	0.00237	3.14e-08	NA	NA	NA
8	75486982	76262958	8:75883054:A:C	rs2956605	75883054	A	C	0.39	0.98	0.0175	0.0021	1.66e-16	0.0162	0.00211	2.6e-14
8	75486982	76262958	8:76006936:C:T	rs11997179	76006936	C	T	0.96	0.99	0.0386	0.00523	2.98e-13	0.0349	0.00526	4.68e-11
8	78016501	78941807	8:78352413:G:GCA	8:78352413:G:GCA	78352413	G	GCA	0.26	0.96	-0.0171	0.00238	1.3e-12	NA	NA	NA
8	108895062	109589327	8:109217009:G:GAC	8:109217009:G:GAC	109217009	G	GAC	0.43	0.87	0.0139	0.00221	4.23e-10	NA	NA	NA
8	13139872	13530917	8:13372120:A:G	rs76364830	13372120	A	G	0.063	0.98	-0.0274	0.00425	1.59e-10	NA	NA	NA
8	116361004	117125589	8:116648089:A:G	rs2721953	116648089	A	G	0.29	0.99	-0.0144	0.00226	2.55e-10	NA	NA	NA
8	117476476	117804104	8:117566387:A:G	rs4876361	117566387	A	G	0.72	0.99	-0.0148	0.00229	1.42e-10	NA	NA	NA
8	119770760	121179112	8:120406650:C:T	rs72684290	120406650	C	T	0.027	0.96	0.037	0.00641	1.12e-08	NA	NA	NA
8	124088031	124477022	8:124409187:A:T	rs28690688	124409187	A	T	0.73	0.97	-0.0129	0.00232	3.45e-08	NA	NA	NA
8	124525607	124697328	8:124629036:C:G	rs11780783	124629036	C	G	0.46	1	-0.0113	0.00205	4.52e-08	NA	NA	NA
8	126446168	126527063	8:126500031:C:G	rs28601761	126500031	C	G	0.58	0.98	-0.016	0.00209	3.93e-14	NA	NA	NA
8	127845930	128387267	8:128106232:A:T	rs7016828	128106232	A	T	0.97	1	0.0463	0.00567	6.01e-16	NA	NA	NA
8	128549123	128622463	8:128601016:C:CAA	8:128601016:C:CAA	128601016	C	CAA	0.17	0.95	-0.0162	0.0028	1.03e-08	NA	NA	NA
8	130705326	131003739	8:130738457:C:T	rs4733732	130738457	C	T	0.8	1	0.0389	0.00254	1.41e-52	NA	NA	NA
8	135408420	135794900	8:135659248:C:T	rs7011146	135659248	C	T	0.31	1	-0.024	0.00221	3e-27	NA	NA	NA
8	19661458	19956382	8:19912370:A:G	rs115849089	19912370	A	G	0.11	1	0.0192	0.0032	3.06e-09	NA	NA	NA
8	141528376	142017262	8:141552183:C:T	rs2977474	141552183	C	T	0.88	0.99	-0.0176	0.00311	2.14e-08	NA	NA	NA
8	144237923	144646785	8:144356021:G:GGGTGGCACAGCACTGAGGGGGCAGGTGAGGCACCAA	8:144356021:G:GGGTGGCACAGCACTGAGGGGGCAGGTGAGGCACCAA	144356021	G	GGGTGGCACAGCACTGAGGGGGCAGGTGAGGCACCAA	0.76	1	-0.0185	0.00239	1.75e-14	NA	NA	NA
8	144716918	144968119	8:144876159:A:G	rs7460093	144876159	A	G	0.53	0.99	0.0123	0.00206	3.22e-09	NA	NA	NA
8	21706530	21902083	8:21858619:C:T	rs6998644	21858619	C	T	0.44	0.99	0.011	0.00206	4.89e-08	NA	NA	NA
8	23034413	23548214	8:23159320:C:T	rs2280940	23159320	C	T	0.31	0.97	-0.0117	0.00223	2.03e-07	-0.0125	0.00223	2.81e-08
8	23034413	23548214	8:23390046:C:G	rs17089329	23390046	C	G	0.8	0.98	-0.0209	0.00256	5.25e-16	-0.0216	0.00256	6.93e-17
8	23572813	24413925	8:24041988:A:C	rs62501195	24041988	A	C	0.83	0.97	0.0222	0.00275	1.32e-15	NA	NA	NA
8	25242213	25465690	8:25322890:T:TTAG	rs111538461	25322890	T	TTAG	0.7	1	0.018	0.00222	9.13e-16	NA	NA	NA
8	27474320	27754795	8:27554242:A:AAGGTGCTGAGATTAT	rs747183782	27554242	A	AAGGTGCTGAGATTAT	0.23	0.99	0.0138	0.00245	2.33e-08	NA	NA	NA
8	30235429	30584904	8:30407991:A:G	rs3779639	30407991	A	G	0.49	0.99	0.0116	0.00205	1.83e-08	NA	NA	NA
9	1008858	1058318	9:1044727:A:G	rs7039595	1044727	A	G	0.37	0.91	-0.0125	0.00221	2.37e-08	NA	NA	NA
9	86195020	86700171	9:86582923:G:T	rs296884	86582923	G	T	0.75	0.99	-0.0175	0.00234	1.18e-13	NA	NA	NA
9	88732480	89171857	9:88978867:A:C	rs1593438	88978867	A	C	0.65	0.99	-0.0118	0.00215	1.85e-08	-0.0116	0.00215	2.67e-08
9	88732480	89171857	9:89101100:G:GA	9:89101100:G:GA	89101100	G	GA	0.51	0.99	0.0131	0.00205	2.03e-10	0.013	0.00205	3.23e-10
9	89519454	89952180	9:89597464:A:G	rs10121131	89597464	A	G	0.69	1	0.0127	0.00219	1.07e-08	NA	NA	NA
9	90754656	90894610	9:90873653:A:G	rs10746837	90873653	A	G	0.58	0.99	-0.0266	0.00208	4.11e-37	NA	NA	NA
9	93698703	94160364	9:93959594:C:T	rs74508579	93959594	C	T	0.89	1	0.0227	0.00332	1.24e-11	NA	NA	NA
9	94241723	95682557	9:94485928:C:T	rs2230578	94485928	C	T	0.31	1	0.0134	0.00221	1.83e-09	0.0158	0.00222	1.81e-12
9	94241723	95682557	9:94668300:A:C	rs2872123	94668300	A	C	0.61	0.98	-0.0113	0.00211	2.04e-08	-0.0111	0.00211	3.2e-08
9	94241723	95682557	9:95538573:C:T	rs143554698	95538573	C	T	0.86	0.99	0.0246	0.00294	1.06e-16	0.0257	0.00295	7.27e-18
9	96149272	98929447	9:96439004:C:CCCTGCCTCCACCACA	rs774951624	96439004	C	CCCTGCCTCCACCACA	0.36	0.93	-0.0153	0.00221	5.96e-12	-0.0138	0.00221	7.78e-10
9	96149272	98929447	9:96891568:C:T	rs12555314	96891568	C	T	0.76	0.98	-0.0175	0.0024	4.41e-13	-0.0151	0.00243	7.48e-10
9	96149272	98929447	9:96936657:A:C	rs113129931	96936657	A	C	0.95	1	-0.0353	0.00487	7.26e-13	-0.0368	0.00491	1.15e-13
9	96149272	98929447	9:97804290:A:G	rs16911932	97804290	A	G	0.96	0.97	0.0368	0.00551	3.86e-11	0.0482	0.0056	1.64e-17
9	96149272	98929447	9:98259703:G:T	rs10512248	98259703	G	T	0.33	1	0.0347	0.00217	3.72e-58	0.0378	0.00224	1.6e-64
9	96149272	98929447	9:98277516:C:G	rs76975402	98277516	C	G	0.011	1	-0.0293	0.00993	0.0037	-0.0598	0.0101	3.55e-09
9	96149272	98929447	9:98368761:C:T	rs1984119	98368761	C	T	0.26	0.98	-0.0234	0.00236	7.28e-23	-0.0276	0.00237	9.04e-31
9	96149272	98929447	9:98379525:A:G	rs4743093	98379525	A	G	0.37	0.99	-0.0145	0.00212	1.42e-11	-0.0122	0.00214	1.88e-08
9	96149272	98929447	9:98556894:A:G	rs1369156	98556894	A	G	0.5	0.98	0.0211	0.00206	1.9e-24	0.017	0.00207	3.21e-16
9	99020829	100240277	9:99161512:C:G	rs2025151	99161512	C	G	0.81	1	-0.0311	0.00257	2.4e-33	NA	NA	NA
9	107632725	107823466	9:107665978:C:G	rs1800978	107665978	C	G	0.88	0.99	-0.0212	0.00311	1.39e-11	-0.0216	0.00311	5.96e-12
9	107632725	107823466	9:107731194:C:T	rs2900388	107731194	C	T	0.3	0.99	0.0128	0.00223	6.54e-10	0.0132	0.00223	2.84e-10
9	108681020	109152678	9:108971139:A:ATT	rs777352006	108971139	A	ATT	0.35	0.98	-0.0132	0.00216	1.22e-09	NA	NA	NA
9	1101058	1176250	9:1106544:A:G	rs4452856	1106544	A	G	0.16	1	0.0203	0.00277	3.14e-13	NA	NA	NA
9	109153155	109219799	9:109177571:C:G	rs902144	109177571	C	G	0.48	1	0.0139	0.00204	1.78e-11	NA	NA	NA
9	109293164	109938806	9:109632353:A:G	rs4743034	109632353	A	G	0.22	1	0.0198	0.00244	1.02e-15	NA	NA	NA
9	112398181	112606734	9:112575697:A:G	rs13293682	112575697	A	G	0.52	1	0.0109	0.00204	1.14e-08	NA	NA	NA
9	112888134	113062796	9:113018755:C:T	rs1049927	113018755	C	T	0.14	0.99	-0.0173	0.00293	5.5e-09	NA	NA	NA
9	113743176	114712431	9:113940894:A:AT	9:113940894:A:AT	113940894	A	AT	0.36	0.97	-0.0171	0.00216	4.82e-15	-0.014	0.00222	4.45e-10
9	113743176	114712431	9:114188671:C:T	rs953489	114188671	C	T	0.57	0.99	-0.0158	0.00207	4.04e-14	-0.0127	0.00213	3.74e-09
9	114831475	115110905	9:114874774:A:G	rs1991566	114874774	A	G	0.75	1	0.0127	0.00235	3.24e-08	NA	NA	NA
9	119039070	119530014	9:119128245:C:T	rs17373837	119128245	C	T	0.81	1	0.02	0.00259	2.22e-14	0.0179	0.0026	9.51e-12
9	119039070	119530014	9:119309525:C:G	rs4837613	119309525	C	G	0.49	0.99	-0.0196	0.00205	2.72e-21	-0.0183	0.00206	1.16e-18
9	122623997	122735446	9:122652870:C:T	rs11794984	122652870	C	T	0.37	1	0.0121	0.00211	1.62e-08	NA	NA	NA
9	123139319	124176200	9:123481206:A:T	rs10984997	123481206	A	T	0.7	1	-0.0179	0.00222	1.24e-15	NA	NA	NA
9	126138065	126758277	9:126501320:C:T	rs73667911	126501320	C	T	0.86	1	-0.0177	0.00296	3.37e-09	NA	NA	NA
9	4708784	4777711	9:4740251:A:C	rs12348423	4740251	A	C	0.75	1	0.0147	0.00235	6.48e-10	NA	NA	NA
9	128852203	130414879	9:129319275:C:T	rs78287666	129319275	C	T	0.97	1	0.0344	0.00565	9.39e-10	NA	NA	NA
9	133412600	133765388	9:133469990:A:T	rs8181197	133469990	A	T	0.64	0.99	0.0166	0.00213	9.97e-15	NA	NA	NA
9	136079512	136401566	9:136363124:T:TA	rs112685261	136363124	T	TA	0.14	0.97	-0.0166	0.00298	3.45e-08	NA	NA	NA
9	137165573	137192294	9:137177276:A:C	rs72619340	137177276	A	C	0.14	1	0.0167	0.00293	1.5e-08	NA	NA	NA
9	139073614	139167918	9:139105229:C:T	rs3824359	139105229	C	T	0.14	1	0.027	0.00292	5.21e-20	NA	NA	NA
9	139234415	139425598	9:139324573:C:T	rs68142670	139324573	C	T	0.28	0.99	0.0191	0.00228	3.63e-17	NA	NA	NA
9	12942559	13366694	9:13197591:A:T	rs62532865	13197591	A	T	0.13	0.99	0.0169	0.00303	2.25e-08	NA	NA	NA
9	16377778	16659278	9:16408826:A:G	rs717267	16408826	A	G	0.4	0.99	0.0116	0.00209	4.07e-08	NA	NA	NA
9	16836331	17360413	9:16854075:C:T	rs7038494	16854075	C	T	0.067	0.99	0.0293	0.00409	1.06e-13	NA	NA	NA
9	35269857	35974361	9:35733698:T:TAAAA	9:35733698:T:TAAAA	35733698	T	TAAAA	0.19	0.99	0.0174	0.00262	4.22e-11	NA	NA	NA
9	76978582	77277795	9:77164525:A:G	rs78633875	77164525	A	G	0.46	0.95	0.0122	0.00209	2.28e-09	NA	NA	NA
9	78467808	78545742	9:78511889:A:G	rs35307904	78511889	A	G	0.12	0.99	-0.0303	0.00313	7.86e-22	NA	NA	NA
10	11861557	11993834	10:11920164:G:T	rs4750132	11920164	G	T	0.8	0.99	-0.0141	0.00257	4.38e-08	NA	NA	NA
10	43479236	43797180	10:43678796:C:T	rs2435381	43678796	C	T	0.72	0.99	-0.0178	0.00229	1.36e-14	NA	NA	NA
10	52683378	52886863	10:52797542:C:CA	10:52797542:C:CA	52797542	C	CA	0.21	0.97	-0.0143	0.00254	2.36e-08	NA	NA	NA
10	53146459	53356867	10:53289881:A:C	rs10823137	53289881	A	C	0.73	0.99	-0.0141	0.0023	1.51e-09	NA	NA	NA
10	61387056	61476595	10:61467182:G:T	rs1171617	61467182	G	T	0.23	1	0.0134	0.00242	4.06e-08	NA	NA	NA
10	62663013	63108481	10:62733317:C:T	rs4948437	62733317	C	T	0.48	0.99	-0.00816	0.00204	2.44e-08	NA	NA	NA
10	63656706	64194914	10:63882016:G:T	rs9415646	63882016	G	T	0.32	1	0.0144	0.00219	1.59e-12	NA	NA	NA
10	64344167	65423624	10:64514111:C:T	rs10822056	64514111	C	T	0.47	1	0.0162	0.00204	4.25e-15	0.0167	0.00204	7e-16
10	64344167	65423624	10:64988931:A:T	rs7916868	64988931	A	T	0.5	1	-0.0169	0.00204	2.28e-16	-0.0174	0.00204	3.76e-17
10	69908562	70934647	10:69965177:C:T	rs7475348	69965177	C	T	0.5	0.99	-0.0128	0.00205	5.17e-10	-0.013	0.00205	3.14e-10
10	69908562	70934647	10:70332862:C:T	rs12221107	70332862	C	T	0.93	1	0.0378	0.00395	2.34e-21	0.038	0.00395	1.43e-21
10	72272744	72482140	10:72431265:G:GAATAT	10:72431265:G:GAATAT	72431265	G	GAATAT	0.28	0.98	0.0127	0.0023	3.76e-08	NA	NA	NA
10	77139469	77392169	10:77295957:A:G	rs9415106	77295957	A	G	0.71	1	-0.013	0.00226	1.1e-08	NA	NA	NA
10	12871824	12990666	10:12945180:A:G	rs35741360	12945180	A	G	0.28	1	-0.0142	0.00226	5.01e-10	NA	NA	NA
10	81070087	81145697	10:81095728:C:T	rs10824746	81095728	C	T	0.53	0.99	-0.00922	0.00205	8.15e-06	-0.0117	0.00206	1.72e-08
10	81070087	81145697	10:81114813:C:G	rs8837	81114813	C	G	0.5	1	0.0218	0.00204	2.19e-26	0.0231	0.00205	4.85e-29
10	89479016	89918219	10:89594580:A:G	rs11202579	89594580	A	G	0.65	0.99	-0.0126	0.00215	4.24e-09	NA	NA	NA
10	92907264	93137392	10:93037409:A:G	rs2631676	93037409	A	G	0.81	1	-0.0241	0.0026	3.87e-20	NA	NA	NA
10	95950109	97040458	10:96026184:C:CA	10:96026184:C:CA	96026184	C	CA	0.43	1	-0.0147	0.00206	1.55e-12	NA	NA	NA
10	97741632	97989654	10:97925223:A:C	rs201650372	97925223	A	C	0.67	1	0.0124	0.00216	1.35e-08	NA	NA	NA
10	98951971	99360739	10:99278269:C:T	rs10882950	99278269	C	T	0.63	0.99	0.0122	0.00212	1.18e-08	NA	NA	NA
10	104198624	105320409	10:104331989:A:AT	10:104331989:A:AT	104331989	A	AT	0.45	0.96	-0.0173	0.00209	5.49e-17	NA	NA	NA
10	114599396	114867172	10:114721237:A:G	rs11196169	114721237	A	G	0.47	0.96	0.0158	0.00208	5.27e-14	NA	NA	NA
10	121005227	121810131	10:121641533:C:CA	10:121641533:C:CA	121641533	C	CA	0.33	0.98	-0.0127	0.00219	9.97e-09	NA	NA	NA
10	122541681	123105106	10:122854506:A:AGT	rs776998269	122854506	A	AGT	0.093	0.99	-0.0286	0.00352	8.56e-16	-0.0252	0.00355	2.43e-12
10	122541681	123105106	10:122880459:C:T	rs10886854	122880459	C	T	0.17	0.98	0.0269	0.00275	5.26e-23	0.0231	0.00278	5.55e-17
10	122541681	123105106	10:123000794:T:TTTTTTA	10:123000794:T:TTTTTTA	123000794	T	TTTTTTA	0.25	0.97	0.0162	0.0024	2.36e-11	0.0151	0.0024	5.67e-10
10	15185040	15228409	10:15225054:C:T	rs10906850	15225054	C	T	0.37	1	0.0125	0.00211	3.71e-09	NA	NA	NA
10	123254847	123797045	10:123422004:C:T	rs2936853	123422004	C	T	0.95	1	0.036	0.00459	7.45e-15	NA	NA	NA
10	124011277	124296515	10:124164654:A:G	rs10082476	124164654	A	G	0.75	1	0.0167	0.00237	3.18e-12	NA	NA	NA
10	126233470	126558206	10:126521875:C:CA	rs35761950	126521875	C	CA	0.27	0.97	-0.0132	0.00232	1.63e-08	NA	NA	NA
10	126762205	126879645	10:126859337:C:T	rs2767031	126859337	C	T	0.5	1	0.0126	0.00203	7.16e-10	NA	NA	NA
10	27257842	28430996	10:27900882:C:T	rs2808290	27900882	C	T	0.5	0.99	-0.0173	0.00205	3.86e-18	NA	NA	NA
10	28750908	28997121	10:28786671:G:GGGAAGGAAGGAA	10:28786671:G:GGGAAGGAAGGAA	28786671	G	GGGAAGGAAGGAA	0.72	0.93	-0.0137	0.00236	9.11e-09	NA	NA	NA
10	29350663	29818681	10:29491536:A:G	rs10826579	29491536	A	G	0.15	0.96	-0.0179	0.00288	7.54e-10	NA	NA	NA
10	30286398	30569333	10:30469996:C:CT	rs5784181	30469996	C	CT	0.35	0.99	-0.0153	0.00214	1.51e-12	NA	NA	NA
10	31952707	32498262	10:32108883:T:TA	10:32108883:T:TA	32108883	T	TA	0.22	0.98	0.0171	0.00248	9.76e-12	NA	NA	NA
10	34159241	34202590	10:34165699:A:G	rs1474921	34165699	A	G	0.38	0.98	-0.013	0.00212	3.06e-10	NA	NA	NA
11	564449	828029	11:823586:C:G	rs140201358	823586	C	G	0.99	1	0.0496	0.00869	1.27e-08	NA	NA	NA
11	18276263	18721994	11:18430338:C:T	rs61884348	18430338	C	T	0.66	1	0.0124	0.00216	1.52e-08	0.0123	0.00216	1.89e-08
11	18276263	18721994	11:18664241:G:T	rs10832963	18664241	G	T	0.75	1	-0.0148	0.00234	2.67e-10	-0.0147	0.00235	3.4e-10
11	26045627	26651412	11:26180662:G:T	rs11604717	26180662	G	T	0.067	0.98	-0.0284	0.00411	7.66e-12	NA	NA	NA
11	29979712	30772782	11:30510594:T:TTC	11:30510594:T:TTC	30510594	T	TTC	0.34	0.96	0.017	0.00219	1.73e-14	NA	NA	NA
11	33032813	33384339	11:33273724:A:AT	rs11388755	33273724	A	AT	0.53	0.88	0.0121	0.00218	3.93e-08	NA	NA	NA
11	57254680	58418882	11:57666611:C:T	rs592785	57666611	C	T	0.42	0.99	0.0128	0.00207	1.03e-09	NA	NA	NA
11	58466814	59480582	11:58861242:A:AAG	rs71454363	58861242	A	AAG	0.83	0.97	-0.0152	0.00273	3.43e-08	NA	NA	NA
11	62023299	62218380	11:62193621:C:T	rs1985926	62193621	C	T	0.41	0.99	0.0125	0.00207	2.64e-09	NA	NA	NA
11	62236651	62759799	11:62395061:A:G	rs2958236	62395061	A	G	0.59	1	0.0139	0.00208	3.92e-11	NA	NA	NA
11	62891367	68637666	11:63616213:A:T	rs6591824	63616213	A	T	0.94	0.98	-0.0244	0.00443	4.47e-08	-0.0277	0.00444	7.41e-10
11	62891367	68637666	11:64112050:C:T	rs35864060	64112050	C	T	0.97	1	0.0425	0.00574	6.06e-14	0.0396	0.00575	2.55e-12
11	62891367	68637666	11:64576954:C:T	rs624975	64576954	C	T	0.91	1	-0.0249	0.00351	2.38e-12	-0.0228	0.00352	1.45e-10
11	62891367	68637666	11:65262521:G:GT	rs369298379	65262521	G	GT	0.15	0.9	-0.0199	0.003	3.48e-12	-0.0167	0.00303	4.93e-09
11	62891367	68637666	11:65646557:A:C	rs601863	65646557	A	C	0.8	1	0.0154	0.00254	2.25e-09	0.0181	0.00256	2.62e-12
11	62891367	68637666	11:67024534:C:T	rs7952436	67024534	C	T	0.92	1	0.0662	0.00369	3.72e-71	0.0663	0.00372	2.25e-70
11	62891367	68637666	11:68627939:A:G	rs2507831	68627939	A	G	0.72	0.99	0.0121	0.00227	1.08e-07	0.0142	0.00227	6.23e-10
11	68810445	69512630	11:68855595:A:G	rs1060435	68855595	A	G	0.59	1	0.0207	0.00208	5.45e-23	0.0166	0.00211	7.04e-15
11	68810445	69512630	11:68968149:A:C	rs78977588	68968149	A	C	0.12	0.98	0.0244	0.00317	1.05e-14	0.0183	0.00323	4.08e-09
11	68810445	69512630	11:69178372:G:GT	11:69178372:G:GT	69178372	G	GT	0.26	0.99	-0.0237	0.00233	5.88e-24	-0.0215	0.00236	1.76e-19
11	68810445	69512630	11:69262591:C:T	rs35769712	69262591	C	T	0.11	0.99	0.0207	0.00324	2.65e-10	0.024	0.00325	2.38e-13
11	68810445	69512630	11:69458430:C:G	rs55816909	69458430	C	G	0.026	0.98	0.0518	0.00644	1.3e-15	0.0502	0.00645	1.02e-14
11	2048945	2332597	11:2165576:A:G	rs35506085	2165576	A	G	0.18	0.98	-0.0273	0.00266	2.2e-24	NA	NA	NA
11	69828717	69952088	11:69911825:C:T	rs34544557	69911825	C	T	0.55	0.99	0.0146	0.00206	2.23e-12	NA	NA	NA
11	72264951	72862121	11:72346850:A:G	rs457556	72346850	A	G	0.33	0.99	0.0134	0.00218	1.25e-09	NA	NA	NA
11	74216896	74409740	11:74271596:A:G	rs4315111	74271596	A	G	0.51	0.99	-0.0131	0.00205	2.74e-10	NA	NA	NA
11	74418378	74882682	11:74695212:A:G	rs10793108	74695212	A	G	0.71	0.99	-0.0129	0.00225	1.58e-08	NA	NA	NA
11	75023449	75816784	11:75279290:C:T	rs645935	75279290	C	T	0.86	1	-0.0352	0.00294	1.13e-32	NA	NA	NA
11	76010688	76336424	11:76156973:A:G	rs61894507	76156973	A	G	0.32	0.99	0.0125	0.00219	1.61e-08	NA	NA	NA
11	84399675	85859417	11:84877221:C:T	rs10898374	84877221	C	T	0.8	0.99	0.0162	0.00258	5.32e-10	NA	NA	NA
11	85885994	86262616	11:86039948:T:TTG	11:86039948:T:TTG	86039948	T	TTG	0.49	0.98	-0.0126	0.00206	1.47e-09	NA	NA	NA
11	117774903	119084284	11:118467590:A:G	rs150403348	118467590	A	G	0.014	0.97	0.0486	0.00885	3.57e-08	NA	NA	NA
11	119988572	120364937	11:120311157:A:G	rs77216358	120311157	A	G	0.95	0.98	0.0278	0.00488	1.82e-08	NA	NA	NA
11	2739517	3069774	11:2813004:T:TG	rs149419928	2813004	T	TG	0.89	0.95	-0.0369	0.00329	1.03e-28	-0.0352	0.0033	3.42e-26
11	2739517	3069774	11:2813322:C:T	rs143840904	2813322	C	T	0.98	0.94	0.0953	0.00763	2.47e-35	0.0918	0.00764	8.27e-33
11	122784984	122879095	11:122832113:C:CA	rs140289688	122832113	C	CA	0.43	1	-0.0106	0.00206	7.1e-11	NA	NA	NA
11	125950090	126049784	11:125981569:C:T	rs511987	125981569	C	T	0.37	0.96	-0.0139	0.00215	1.71e-10	NA	NA	NA
11	128646735	128719726	11:128657956:C:T	rs613537	128657956	C	T	0.68	0.99	0.0189	0.0022	1.47e-17	NA	NA	NA
11	130114746	130346007	11:130278773:C:T	rs61754851	130278773	C	T	0.99	1	0.071	0.00974	5.45e-13	0.0636	0.00983	1.56e-10
11	130114746	130346007	11:130279168:C:T	rs7936928	130279168	C	T	0.6	0.99	0.0139	0.00209	3.94e-11	0.0122	0.00211	1.13e-08
11	9616193	10371675	11:10163206:G:T	rs7123728	10163206	G	T	0.55	1	-0.0189	0.00206	8.13e-20	NA	NA	NA
11	10371959	10519860	11:10383322:A:AGT	rs770940823	10383322	A	AGT	0.28	1	0.014	0.00227	1.11e-09	NA	NA	NA
11	12638614	12905304	11:12654243:T:TTG	rs576273700	12654243	T	TTG	0.59	0.95	-0.0135	0.00212	2.72e-10	NA	NA	NA
11	13115497	13579814	11:13235011:A:G	rs10766059	13235011	A	G	0.74	0.99	-0.0172	0.00233	2.29e-13	NA	NA	NA
11	13810857	15249231	11:14382113:A:AT	11:14382113:A:AT	14382113	A	AT	0.35	0.99	-0.0175	0.00214	5.14e-16	-0.0139	0.00216	2.04e-10
11	13810857	15249231	11:14797227:A:G	rs11600815	14797227	A	G	0.053	0.95	0.0559	0.00468	1.58e-33	0.0513	0.00474	9.65e-28
11	16384348	16790155	11:16386889:T:TG	rs781207642	16386889	T	TG	0.28	1	-0.0137	0.00228	2.67e-09	NA	NA	NA
12	333052	630734	12:569945:A:G	rs12825673	569945	A	G	0.6	0.99	0.0146	0.00208	3.54e-12	NA	NA	NA
12	26251151	26533354	12:26469016:A:G	rs10842705	26469016	A	G	0.78	1	0.0308	0.00246	2.29e-35	NA	NA	NA
12	26544147	27698636	12:26720630:A:G	rs10842756	26720630	A	G	0.49	0.99	-0.0119	0.00204	8.15e-09	NA	NA	NA
12	28119359	28932460	12:28644895:G:GGT	rs56946212	28644895	G	GGT	0.69	0.98	0.0284	0.00222	4.45e-37	NA	NA	NA
12	29027788	29112480	12:29062345:G:T	rs11049909	29062345	G	T	0.65	1	0.0123	0.00213	1.06e-08	NA	NA	NA
12	31423226	31799182	12:31555004:C:CA	rs147304148	31555004	C	CA	0.5	0.87	0.0128	0.00218	7.19e-09	NA	NA	NA
12	46603361	47465859	12:46818159:A:AGGTGT	rs201826298	46818159	A	AGGTGT	0.31	0.99	-0.0139	0.00222	5.7e-10	NA	NA	NA
12	48277010	48960418	12:48372810:C:T	rs75447849	48372810	C	T	0.93	1	0.0265	0.00398	4.66e-11	NA	NA	NA
12	50344671	51582740	12:50880422:C:G	rs11614785	50880422	C	G	0.66	0.98	-0.0205	0.00217	6.76e-21	NA	NA	NA
12	53368540	54102400	12:53463972:C:T	rs11170394	53463972	C	T	0.086	0.99	0.0228	0.00365	6.19e-10	0.022	0.00366	2.78e-09
12	53368540	54102400	12:54060727:C:CAA	rs375642548	54060727	C	CAA	0.28	0.94	-0.0138	0.00234	5.15e-09	-0.0132	0.00235	2.34e-08
12	54183913	54585330	12:54342822:C:T	rs1838173	54342822	C	T	0.86	0.99	0.0255	0.00297	8.23e-18	NA	NA	NA
12	2824631	3153486	12:2908330:A:C	rs56196860	2908330	A	C	0.032	1	0.0309	0.00582	4e-08	NA	NA	NA
12	56988608	57331858	12:57146069:G:T	rs2277339	57146069	G	T	0.1	1	-0.021	0.00334	5.37e-10	NA	NA	NA
12	57888077	58731897	12:58286188:C:T	rs11172371	58286188	C	T	0.66	0.99	0.0147	0.00216	1.75e-11	NA	NA	NA
12	59058675	60643917	12:59315540:C:T	rs61919461	59315540	C	T	0.88	1	-0.0219	0.00312	3.44e-12	-0.0191	0.00316	2.17e-09
12	59058675	60643917	12:59945201:A:G	rs74093341	59945201	A	G	0.13	0.94	0.0208	0.00316	6.01e-11	0.0176	0.0032	3.43e-08
12	66118818	66171639	12:66157778:C:CT	rs372300956	66157778	C	CT	0.25	0.94	0.0135	0.00244	4.09e-08	NA	NA	NA
12	66175050	66392396	12:66360164:C:T	rs7970350	66360164	C	T	0.51	1	0.0209	0.00204	6.08e-26	NA	NA	NA
12	66453490	66643476	12:66580180:A:G	rs3970951	66580180	A	G	0.49	0.9	-0.0197	0.00215	9.3e-20	NA	NA	NA
12	69524887	70006916	12:69827658:G:T	rs10748128	69827658	G	T	0.66	1	-0.0239	0.00214	1.81e-28	NA	NA	NA
12	77316784	77795404	12:77429695:T:TGG	rs545557182	77429695	T	TGG	0.82	0.98	0.0189	0.00266	1.97e-12	0.0179	0.00267	2.96e-11
12	77316784	77795404	12:77453226:G:T	rs310796	77453226	G	T	0.32	1	-0.0153	0.00219	2.18e-12	-0.0145	0.0022	3.51e-11
12	84330709	87678720	12:85749398:A:G	rs10862975	85749398	A	G	0.59	0.98	-0.0128	0.00209	1.17e-09	NA	NA	NA
12	93725706	94503835	12:93993266:A:C	rs9634212	93993266	A	C	0.22	0.99	0.0295	0.00246	6.49e-33	0.0329	0.00248	5.18e-40
12	93725706	94503835	12:94090867:A:G	rs10745658	94090867	A	G	0.49	0.99	0.023	0.00205	6.22e-29	0.0255	0.00206	1.34e-34
12	93725706	94503835	12:94325300:G:T	rs4451776	94325300	G	T	0.59	1	0.0154	0.00207	1.62e-13	0.014	0.00207	2.67e-11
12	4123850	4409224	12:4384844:G:T	rs76895963	4384844	G	T	0.021	0.82	0.112	0.00784	9.4e-46	NA	NA	NA
12	96543469	96811612	12:96676943:A:G	rs61938858	96676943	A	G	0.29	0.99	0.0126	0.00226	3.49e-08	NA	NA	NA
12	98975294	99220215	12:99015852:T:TA	12:99015852:T:TA	99015852	T	TA	0.31	0.9	0.0151	0.00231	1.98e-11	NA	NA	NA
12	102096474	103399050	12:102348020:C:CTT	12:102348020:C:CTT	102348020	C	CTT	0.44	0.99	-0.0139	0.00206	2.92e-11	-0.0154	0.00208	2.62e-13
12	102096474	103399050	12:102422359:C:G	rs66500550	102422359	C	G	0.96	1	0.0456	0.00506	4.72e-19	0.0433	0.00513	6.02e-17
12	102096474	103399050	12:102661360:C:T	rs74900775	102661360	C	T	0.042	0.99	0.037	0.00511	7.57e-13	0.0332	0.00521	3.02e-10
12	102096474	103399050	12:102929068:C:G	rs2288376	102929068	C	G	0.056	0.99	-0.021	0.00444	2.75e-06	-0.0297	0.00456	1.2e-10
12	102096474	103399050	12:103007746:C:CA	12:103007746:C:CA	103007746	C	CA	0.11	0.97	0.0145	0.00328	5.09e-06	0.0197	0.00331	1.98e-09
12	102096474	103399050	12:103064395:G:T	rs937469	103064395	G	T	0.61	1	-0.0209	0.00209	4.08e-23	-0.0226	0.00213	5.53e-26
12	102096474	103399050	12:103147927:G:GT	rs142187070	103147927	G	GT	0.86	0.97	0.0216	0.00297	5.73e-13	0.0259	0.00298	8.8e-18
12	106658800	107719584	12:107206223:G:GT	rs755710662	107206223	G	GT	0.23	1	-0.0212	0.00241	2.83e-18	NA	NA	NA
12	111425615	113249767	12:112407194:G:GT	12:112407194:G:GT	112407194	G	GT	0.17	0.99	0.02	0.00272	3.13e-13	NA	NA	NA
12	114630976	114884085	12:114874456:A:G	rs2686570	114874456	A	G	0.16	0.99	-0.0173	0.00276	3.08e-10	NA	NA	NA
12	115043717	115123292	12:115106688:A:C	rs12422933	115106688	A	C	0.25	0.99	0.0133	0.00235	2.02e-08	NA	NA	NA
12	116185282	116326362	12:116196316:C:CAA	rs34198321	116196316	C	CAA	0.2	0.95	-0.0212	0.00259	4.64e-16	NA	NA	NA
12	120145824	125015122	12:120779313:A:G	rs11065089	120779313	A	G	0.029	0.99	-0.0434	0.00616	3.04e-12	-0.041	0.00616	4.54e-11
12	120145824	125015122	12:122513632:C:CTG	12:122513632:C:CTG	122513632	C	CTG	0.46	1	0.0213	0.00204	3.85e-25	0.016	0.00208	3.05e-14
12	120145824	125015122	12:123192599:C:T	rs11059476	123192599	C	T	0.94	0.94	0.0398	0.00439	2.49e-19	0.0256	0.00446	1.24e-08
12	120145824	125015122	12:123613565:A:C	rs1790120	123613565	A	C	0.2	1	0.0315	0.00255	8.2e-35	0.0286	0.00261	1.55e-27
12	120145824	125015122	12:124409502:A:G	rs7133378	124409502	A	G	0.32	0.99	0.018	0.00219	1.09e-16	0.016	0.00226	6.69e-13
12	120145824	125015122	12:124505444:C:T	rs863750	124505444	C	T	0.4	1	0.0228	0.00209	1.84e-27	0.0211	0.00215	2.38e-22
12	120145824	125015122	12:124798086:A:G	rs10846653	124798086	A	G	0.77	0.99	-0.0237	0.00245	6.43e-22	-0.0236	0.00246	1.86e-21
12	125312073	125413478	12:125336956:C:T	rs7296737	125336956	C	T	0.59	0.99	-0.0118	0.00208	1.51e-08	NA	NA	NA
12	5361106	5597781	12:5538112:A:G	rs1861835	5538112	A	G	0.11	0.98	-0.0214	0.00336	2.92e-10	NA	NA	NA
12	11806538	11942579	12:11880608:T:TAC	rs750198091	11880608	T	TAC	0.36	0.99	0.012	0.00214	2.55e-08	NA	NA	NA
12	14670795	15111108	12:14930055:G:T	rs3789999	14930055	G	T	0.41	1	0.0119	0.00207	1.28e-08	NA	NA	NA
12	16543073	16864514	12:16755372:A:C	rs9651873	16755372	A	C	0.56	0.98	-0.0121	0.00208	8.42e-09	NA	NA	NA
12	20340016	20523252	12:20508813:C:T	rs1025950	20508813	C	T	0.51	1	-0.0206	0.00204	1.34e-23	NA	NA	NA
12	23854786	24291348	12:24191827:C:T	rs4963739	24191827	C	T	0.5	1	-0.0162	0.00204	2.87e-15	NA	NA	NA
13	21121581	21521609	13:21483892:A:G	rs4769136	21483892	A	G	0.28	1	0.0138	0.00227	1.89e-09	NA	NA	NA
13	101719300	101759360	13:101757985:T:TA	rs11405672	101757985	T	TA	0.41	0.92	-0.0117	0.00216	4.51e-08	NA	NA	NA
13	110897711	110954027	13:110930454:A:G	rs9588131	110930454	A	G	0.34	0.99	-0.0143	0.00216	4.75e-11	NA	NA	NA
13	114638782	115094704	13:115047464:C:T	rs112035922	115047464	C	T	0.77	0.99	0.0181	0.00243	5.91e-14	NA	NA	NA
13	21537338	21688936	13:21571257:A:G	rs670631	21571257	A	G	0.83	0.99	0.0173	0.00272	2.22e-10	NA	NA	NA
13	32990426	33460221	13:33069188:C:T	rs9315167	33069188	C	T	0.63	1	-0.0121	0.00212	1.53e-08	NA	NA	NA
13	41044411	41718183	13:41109429:A:C	rs2755237	41109429	A	C	0.85	1	0.0212	0.00287	2.37e-13	0.0207	0.00287	9.05e-13
13	41044411	41718183	13:41252529:A:G	rs9566562	41252529	A	G	0.29	0.99	-0.0139	0.00226	1.24e-09	-0.0134	0.00226	4.74e-09
13	46904723	47324718	13:47069292:A:G	rs7336742	47069292	A	G	0.27	0.98	-0.0131	0.00232	2.53e-08	NA	NA	NA
13	49622457	51554200	13:50565104:A:ACT	13:50565104:A:ACT	50565104	A	ACT	0.02	0.96	0.127	0.00746	2.06e-64	0.104	0.00758	3.13e-42
13	49622457	51554200	13:50730862:C:T	rs2812223	50730862	C	T	0.95	0.99	0.0353	0.00455	7.68e-17	0.0368	0.00456	1.11e-17
13	49622457	51554200	13:51037894:A:G	rs9568417	51037894	A	G	0.89	1	0.0192	0.00331	9.4e-09	0.0246	0.00341	9.19e-13
13	49622457	51554200	13:51106788:A:G	rs3118906	51106788	A	G	0.28	1	-0.0322	0.00228	1.08e-45	-0.031	0.00239	6.97e-39
13	49622457	51554200	13:51193971:A:AACAC	13:51193971:A:AACAC	51193971	A	AACAC	0.72	0.98	-0.0353	0.0023	8.4e-53	-0.0242	0.00239	9.59e-24
13	49622457	51554200	13:51408567:C:CAA	13:51408567:C:CAA	51408567	C	CAA	0.56	0.98	0.00865	0.00207	3.52e-05	0.0118	0.00209	1.97e-08
13	80599339	81205401	13:80698988:C:T	rs17215941	80698988	C	T	0.5	1	0.0119	0.00204	9.08e-09	NA	NA	NA
13	85616558	86308022	13:85909884:G:GT	rs79308269	85909884	G	GT	0.62	0.99	-0.0117	0.00212	3.99e-08	NA	NA	NA
13	91972215	92112710	13:92024574:A:G	rs7319045	92024574	A	G	0.37	1	0.02	0.00212	7.22e-21	NA	NA	NA
14	21647966	21990841	14:21748460:C:T	rs10140863	21748460	C	T	0.67	0.99	-0.00931	0.00218	2.35e-05	-0.0125	0.00222	2.29e-08
14	21647966	21990841	14:21892165:A:G	rs7148741	21892165	A	G	0.76	1	-0.0161	0.00238	7.66e-12	-0.0187	0.00242	5.73e-15
14	58580567	59132588	14:58752991:A:AT	rs58903643	58752991	A	AT	0.35	0.93	-0.0135	0.00222	1.56e-09	NA	NA	NA
14	59704915	61631676	14:61003889:C:G	rs4899012	61003889	C	G	0.61	1	-0.0232	0.0021	8.58e-29	NA	NA	NA
14	65244863	65651954	14:65535391:C:G	rs7152277	65535391	C	G	0.4	1	-0.0152	0.00209	6.73e-13	NA	NA	NA
14	68817976	69051783	14:68962840:C:G	rs12587231	68962840	C	G	0.48	0.99	-0.0131	0.00205	2.98e-10	NA	NA	NA
14	70382017	70650063	14:70505022:G:T	rs1380429	70505022	G	T	0.64	0.99	0.0125	0.00214	7.57e-09	NA	NA	NA
14	74855866	75669381	14:74980535:G:T	rs862053	74980535	G	T	0.34	1	-0.0159	0.00215	2.99e-13	-0.0176	0.00216	9.02e-16
14	74855866	75669381	14:75039986:C:T	rs11629289	75039986	C	T	0.5	1	-0.0139	0.00204	1.83e-11	-0.0156	0.00205	5.5e-14
14	75986386	76824475	14:76382163:A:G	rs4903356	76382163	A	G	0.76	1	-0.0147	0.00239	1.15e-09	NA	NA	NA
14	91299633	91666606	14:91517973:A:AG	14:91517973:A:AG	91517973	A	AG	0.71	0.99	0.0153	0.00225	1.62e-11	NA	NA	NA
14	92337342	92646731	14:92430184:A:G	rs10151561	92430184	A	G	0.58	0.99	0.0173	0.00208	1.58e-16	NA	NA	NA
14	93048865	93132795	14:93118229:C:T	rs117068593	93118229	C	T	0.81	0.99	0.017	0.00261	1.17e-10	NA	NA	NA
14	23677363	23885889	14:23774916:A:G	rs71413981	23774916	A	G	0.16	0.99	0.0291	0.00277	1.66e-25	NA	NA	NA
14	94421198	94878868	14:94844947:C:T	rs28929474	94844947	C	T	0.98	1	-0.0677	0.00728	3.04e-20	NA	NA	NA
14	95102940	95265039	14:95214776:C:T	rs7157500	95214776	C	T	0.32	1	-0.0123	0.0022	3.25e-08	NA	NA	NA
14	98299114	98775124	14:98359361:G:GA	rs200469939	98359361	G	GA	0.37	1	0.012	0.00211	1.28e-08	NA	NA	NA
14	103649919	104588870	14:103943992:G:GTC	rs144422508	103943992	G	GTC	0.87	0.99	-0.0179	0.00308	8.33e-09	NA	NA	NA
14	24633825	24886606	14:24805824:C:T	rs3181251	24805824	C	T	0.74	1	-0.0161	0.00232	6.9e-12	NA	NA	NA
14	33037861	33243349	14:33157313:A:T	rs10131778	33157313	A	T	0.48	1	-0.0114	0.00204	3.36e-08	NA	NA	NA
14	35020966	36127586	14:35215791:A:G	rs75569750	35215791	A	G	0.12	0.98	0.0257	0.00313	3.87e-16	0.0233	0.00315	2.29e-13
14	35020966	36127586	14:35871217:A:G	rs8904	35871217	A	G	0.36	1	-0.0154	0.00212	6.06e-13	-0.0135	0.00214	3.59e-10
14	36943469	37142990	14:36989596:A:G	rs56249733	36989596	A	G	0.53	0.95	-0.0101	0.0021	5.31e-09	NA	NA	NA
14	52322430	54097701	14:53401449:C:G	rs117646236	53401449	C	G	0.94	0.99	-0.0241	0.00432	3.11e-08	NA	NA	NA
14	55171287	55234418	14:55202495:C:G	rs11620822	55202495	C	G	0.78	0.98	-0.0141	0.00249	2.1e-08	NA	NA	NA
14	55282070	56221470	14:56093594:C:T	rs8005562	56093594	C	T	0.75	0.8	-0.0159	0.00263	2.17e-09	NA	NA	NA
15	31206219	32513933	15:31692350:C:G	rs4779525	31692350	C	G	0.76	1	-0.0194	0.00239	9.53e-16	NA	NA	NA
15	63465586	65054083	15:64075102:G:T	rs74320127	64075102	G	T	0.053	0.97	-0.0254	0.00461	4.38e-08	NA	NA	NA
15	66973553	67042110	15:67011946:C:T	rs2119260	67011946	C	T	0.71	0.99	-0.0214	0.00226	4.53e-21	NA	NA	NA
15	67252823	68660306	15:67339055:C:T	rs8029398	67339055	C	T	0.49	0.98	0.0142	0.00205	6.52e-12	0.0135	0.00206	7.97e-11
15	67252823	68660306	15:67457698:A:G	rs35874463	67457698	A	G	0.94	1	-0.0614	0.00436	1.35e-44	-0.0584	0.00437	2.9e-40
15	67252823	68660306	15:68625689:G:T	rs28672317	68625689	G	T	0.12	1	-0.0219	0.00317	6.38e-12	-0.0209	0.00318	6.9e-11
15	69958937	70073178	15:69965300:A:G	rs7168824	69965300	A	G	0.11	0.97	-0.0271	0.00325	1.62e-16	NA	NA	NA
15	70343616	70408916	15:70356560:A:C	rs61999938	70356560	A	C	0.18	0.99	0.0207	0.00265	9.77e-15	NA	NA	NA
15	72206204	78069744	15:74221157:C:T	rs1550436	74221157	C	T	0.53	0.99	0.0138	0.00204	2.44e-11	0.0159	0.00205	1.73e-14
15	72206204	78069744	15:74336633:C:T	rs5742915	74336633	C	T	0.46	1	0.0226	0.00205	6.7e-28	0.0227	0.00206	5.67e-28
15	72206204	78069744	15:75925592:A:G	rs11856606	75925592	A	G	0.13	0.99	0.0257	0.00309	1.64e-16	0.0248	0.00309	2.15e-15
15	72206204	78069744	15:77376183:A:C	rs17466257	77376183	A	C	0.4	1	-0.0184	0.00209	1.93e-18	-0.0188	0.00209	3.65e-19
15	81767087	86352109	15:81823538:C:T	rs11857976	81823538	C	T	0.72	0.99	0.019	0.00227	1.41e-16	0.0191	0.00228	9.07e-17
15	81767087	86352109	15:82246023:A:AT	rs35437207	82246023	A	AT	0.43	0.94	-0.0109	0.00212	3.82e-07	-0.012	0.00213	2.14e-08
15	81767087	86352109	15:84305444:A:G	rs2585043	84305444	A	G	0.71	1	0.0278	0.00225	8.21e-35	0.0203	0.00229	2.08e-18
15	81767087	86352109	15:84590610:A:AT	15:84590610:A:AT	84590610	A	AT	0.52	1	0.0389	0.00204	1.1e-80	0.0351	0.00209	2.83e-63
15	81767087	86352109	15:85661506:C:G	rs10520585	85661506	C	G	0.77	0.99	-0.0143	0.00242	4.87e-09	-0.0147	0.00242	1.79e-09
15	88972830	89369821	15:89253426:C:G	rs12441312	89253426	C	G	0.19	1	-0.0118	0.0026	6.63e-06	-0.0173	0.00264	1e-10
15	88972830	89369821	15:89257734:C:G	rs72765638	89257734	C	G	0.12	1	-0.0268	0.00311	1.29e-17	-0.0314	0.00317	9.15e-23
15	88972830	89369821	15:89367015:A:G	rs4932431	89367015	A	G	0.53	0.9	-0.0257	0.00215	1.85e-32	-0.0264	0.00215	4.13e-34
15	89378348	89572424	15:89395993:A:C	rs11073816	89395993	A	C	0.66	1	-0.0287	0.00215	4.11e-40	-0.0246	0.00217	2.47e-29
15	89378348	89572424	15:89397827:A:G	rs28584580	89397827	A	G	0.97	1	0.0792	0.006	2.38e-39	0.0712	0.00605	1.46e-31
15	89378348	89572424	15:89403303:C:CT	15:89403303:C:CT	89403303	C	CT	0.02	0.69	-0.0579	0.00877	6.19e-11	-0.0523	0.00879	3.93e-09
15	90836721	91202561	15:91088768:A:T	rs28787997	91088768	A	T	0.37	0.97	0.0145	0.00214	1.66e-11	NA	NA	NA
15	32934088	33164719	15:33026288:A:G	rs62002611	33026288	A	G	0.17	0.97	0.0153	0.00273	2.45e-08	NA	NA	NA
15	94011012	94095576	15:94029478:C:G	rs2388298	94029478	C	G	0.68	1	0.0128	0.00219	7.11e-09	NA	NA	NA
15	94508290	94578159	15:94551607:A:G	rs7181724	94551607	A	G	0.57	0.98	-0.0169	0.00208	8.24e-16	NA	NA	NA
15	99127454	99604252	15:99183876:C:T	rs7402939	99183876	C	T	0.62	0.98	-0.0219	0.00213	1.62e-24	-0.0346	0.00248	7.74e-44
15	99127454	99604252	15:99186731:A:G	rs1317075	99186731	A	G	0.31	0.99	0.0052	0.00223	0.0228	0.0232	0.0026	9.44e-19
15	99127454	99604252	15:99395834:C:G	rs8035410	99395834	C	G	0.83	0.95	0.0183	0.00281	1.34e-10	0.0206	0.00286	9.91e-13
15	99127454	99604252	15:99550565:C:G	rs2663110	99550565	C	G	0.24	0.99	0.0172	0.00242	1.74e-12	0.0141	0.00245	1.11e-08
15	100079572	100317591	15:100275110:A:C	rs6598265	100275110	A	C	0.61	0.99	0.0126	0.00209	2.45e-09	NA	NA	NA
15	100423571	101078531	15:100514063:C:T	rs2581348	100514063	C	T	0.35	0.99	-0.0149	0.00214	1.32e-12	-0.0191	0.00215	4.12e-19
15	100423571	101078531	15:100692953:A:G	rs72755233	100692953	A	G	0.11	1	-0.0586	0.00322	2.18e-73	-0.0614	0.00323	7e-80
15	100423571	101078531	15:100782897:C:T	rs7180912	100782897	C	T	0.72	1	-0.0187	0.00228	4.76e-16	-0.0228	0.00231	1.49e-22
15	100423571	101078531	15:100837822:C:T	rs75260615	100837822	C	T	0.91	1	-0.0201	0.00366	4.86e-08	-0.0234	0.0037	4.24e-10
15	101552384	101642034	15:101617864:C:T	rs2959205	101617864	C	T	0.45	0.94	-0.012	0.00211	1.99e-08	NA	NA	NA
15	101695251	101897401	15:101718239:C:G	rs62621400	101718239	C	G	0.94	1	0.0455	0.00442	1.48e-24	NA	NA	NA
15	39013914	39110845	15:39040751:C:T	rs964519	39040751	C	T	0.43	0.99	0.0118	0.00207	1.68e-08	NA	NA	NA
15	40149013	40533584	15:40397191:C:G	rs34245505	40397191	C	G	0.8	0.98	0.016	0.00259	9.24e-10	NA	NA	NA
15	40603785	41815525	15:41049978:C:CA	15:41049978:C:CA	41049978	C	CA	0.56	0.99	0.0139	0.00207	2.45e-11	NA	NA	NA
15	42370452	45002900	15:43703277:A:AT	15:43703277:A:AT	43703277	A	AT	0.015	0.83	-0.0566	0.00933	1.94e-09	NA	NA	NA
15	48519590	49207797	15:48685101:C:T	rs1820489	48685101	C	T	0.095	0.98	-0.0234	0.00351	4.09e-11	-0.0245	0.00352	5.1e-12
15	48519590	49207797	15:48840835:C:T	rs595244	48840835	C	T	0.9	1	0.0198	0.00346	1.28e-08	0.021	0.00347	1.65e-09
15	50713679	51649012	15:51168948:A:C	rs2614773	51168948	A	C	0.78	0.54	0.0221	0.00333	5.75e-11	0.0195	0.00335	8.71e-09
15	50713679	51649012	15:51529112:C:T	rs700518	51529112	C	T	0.51	1	0.0213	0.00204	3.44e-25	0.0203	0.00205	5.15e-23
15	62100559	62518337	15:62292103:T:TA	rs139310666	62292103	T	TA	0.47	0.99	-0.0153	0.00205	1.43e-13	NA	NA	NA
16	607264	794520	16:783865:C:T	rs12051245	783865	C	T	0.23	1	0.0291	0.00242	3.51e-33	NA	NA	NA
16	30504821	31381596	16:31122571:C:T	rs889555	31122571	C	T	0.72	1	-0.0135	0.00227	3.86e-09	NA	NA	NA
16	49777147	49904645	16:49888931:C:T	rs9745989	49888931	C	T	0.63	0.95	0.0117	0.00216	5e-08	NA	NA	NA
16	51066936	51497231	16:51095561:C:T	rs138937927	51095561	C	T	0.97	0.93	0.0386	0.00664	8.4e-09	NA	NA	NA
16	51671051	51863835	16:51854068:C:T	rs11861489	51854068	C	T	0.63	0.97	0.0162	0.00214	7.05e-14	NA	NA	NA
16	53155077	53764420	16:53491171:C:T	rs72801832	53491171	C	T	0.29	0.95	0.0288	0.0023	1.94e-35	NA	NA	NA
16	56758695	57007299	16:56978148:C:T	rs11864751	56978148	C	T	0.73	0.99	0.0154	0.0023	3.55e-11	NA	NA	NA
16	66502705	68830399	16:67307231:A:T	rs74850442	67307231	A	T	0.061	0.9	-0.0269	0.00449	2.87e-09	NA	NA	NA
16	75218431	75520917	16:75506065:C:G	rs12051137	75506065	C	G	0.66	0.97	-0.0152	0.00219	6.25e-12	NA	NA	NA
16	78036151	78455375	16:78334564:A:G	rs80184478	78334564	A	G	0.87	1	0.0179	0.00303	5.56e-09	NA	NA	NA
16	79215221	79336546	16:79229882:C:G	rs385160	79229882	C	G	0.61	0.98	0.0126	0.00212	4.04e-09	NA	NA	NA
16	1107485	1152934	16:1126724:G:GT	rs563573984	1126724	G	GT	0.38	0.96	0.0129	0.00215	2.95e-09	NA	NA	NA
16	81434010	81553640	16:81516634:A:G	rs2966085	81516634	A	G	0.36	0.99	-0.0164	0.00214	1.67e-14	NA	NA	NA
16	82151710	82295753	16:82203758:C:T	rs2303262	82203758	C	T	0.23	1	0.0165	0.00243	1.92e-11	NA	NA	NA
16	84843997	84977403	16:84893698:C:CCTTCCTCT	rs75309741	84893698	C	CCTTCCTCT	0.21	0.97	-0.0148	0.00253	7.54e-09	NA	NA	NA
16	87176762	87382750	16:87235916:A:G	rs4240791	87235916	A	G	0.6	0.99	-0.0119	0.00209	1.81e-08	NA	NA	NA
16	88178637	88693792	16:88457170:C:T	rs78588220	88457170	C	T	0.88	1	-0.0173	0.00313	4.37e-08	NA	NA	NA
16	88715342	90287407	16:88793910:C:T	rs2242171	88793910	C	T	0.4	0.97	-0.0141	0.00211	1.25e-11	-0.0148	0.00213	1.95e-12
16	88715342	90287407	16:89698986:C:T	rs78961851	89698986	C	T	0.1	0.99	0.024	0.00338	2.11e-12	0.024	0.00342	3.79e-12
16	88715342	90287407	16:89986117:C:T	rs1805007	89986117	C	T	0.9	1	0.0275	0.00333	2.51e-16	0.0235	0.00336	4.14e-12
16	1545443	1999001	16:1915585:G:T	rs2917521	1915585	G	T	0.85	0.94	-0.0167	0.00296	2.46e-08	NA	NA	NA
16	2032941	2764382	16:2144299:G:T	rs34123233	2144299	G	T	0.18	0.99	-0.0209	0.00267	8.79e-15	-0.0167	0.00271	1.15e-09
16	2032941	2764382	16:2268737:A:G	rs39875	2268737	A	G	0.74	0.97	-0.0249	0.00235	6.8e-26	-0.0235	0.00238	1.69e-22
16	2032941	2764382	16:2547034:C:G	rs72768728	2547034	C	G	0.99	1	-0.0528	0.00897	3.59e-09	-0.0577	0.009	1.38e-10
16	2032941	2764382	16:2570291:G:GTCACGTGGGCTGGCTCGA	16:2570291:G:GTCACGTGGGCTGGCTCGA	2570291	G	GTCACGTGGGCTGGCTCGA	0.1	0.92	0.0228	0.0035	1.05e-10	0.0237	0.0035	2.01e-11
16	4149797	4963132	16:4356206:C:G	rs59945160	4356206	C	G	0.77	0.98	-0.0282	0.00245	1.36e-30	-0.0262	0.00246	1.63e-26
16	4149797	4963132	16:4420817:G:GC	rs35193388	4420817	G	GC	0.26	0.98	-0.0212	0.00233	2.47e-19	-0.0202	0.00235	1.67e-17
16	4149797	4963132	16:4716103:C:T	rs28448402	4716103	C	T	0.48	1	-0.0125	0.00205	1.7e-09	-0.0135	0.00205	7.63e-11
16	14159869	14461830	16:14428504:A:T	rs30209	14428504	A	T	0.49	1	-0.0145	0.00204	2.4e-12	NA	NA	NA
16	16046825	16349170	16:16195257:A:G	rs79686715	16195257	A	G	0.032	1	-0.0424	0.00579	3.83e-13	NA	NA	NA
16	28297418	29028425	16:28632021:G:T	rs2411453	28632021	G	T	0.6	0.99	-0.0173	0.00208	1.75e-16	NA	NA	NA
16	29867975	30492783	16:30101596:A:C	rs8060511	30101596	A	C	0.48	1	0.0133	0.00204	1.31e-10	NA	NA	NA
17	197274	700115	17:448042:A:G	rs9907540	448042	A	G	0.54	0.99	0.0273	0.00205	3.59e-40	NA	NA	NA
17	37367318	38648583	17:38599230:C:T	rs584828	38599230	C	T	0.6	0.99	0.0162	0.00208	1.39e-14	NA	NA	NA
17	39952112	41647605	17:40745665:C:CAAAAAAAA	17:40745665:C:CAAAAAAAA	40745665	C	CAAAAAAAA	0.37	0.98	0.015	0.00213	4.1e-12	NA	NA	NA
17	42515098	44909263	17:43212339:C:CT	rs545502941	43212339	C	CT	0.78	0.97	-0.0199	0.00251	2.09e-15	-0.02	0.00251	1.98e-15
17	42515098	44909263	17:43686419:A:C	rs385199	43686419	A	C	0.77	0.99	0.0214	0.00243	3.23e-18	0.0214	0.00243	3.06e-18
17	44985214	47208658	17:46156510:C:G	rs117974417	46156510	C	G	0.84	0.99	0.0242	0.00283	1.95e-17	0.0249	0.00283	2.76e-18
17	44985214	47208658	17:46968008:C:G	rs1008834	46968008	C	G	0.54	1	-0.0204	0.00205	4.72e-23	-0.0208	0.00205	6.73e-24
17	47238463	47548427	17:47422510:C:T	rs35073649	47422510	C	T	0.63	1	0.0153	0.00212	7.38e-13	NA	NA	NA
17	48470194	48686792	17:48633043:A:G	rs11559099	48633043	A	G	0.014	0.99	0.0493	0.00864	1.68e-08	NA	NA	NA
17	49023867	49449676	17:49376664:C:CTTGTA	17:49376664:C:CTTGTA	49376664	C	CTTGTA	0.31	0.99	0.0153	0.0022	7.51e-12	NA	NA	NA
17	53599037	54575779	17:53672559:A:T	rs1812317	53672559	A	T	0.77	1	0.016	0.00242	5.99e-11	NA	NA	NA
17	54610291	54784071	17:54681993:G:T	rs6505063	54681993	G	T	0.95	1	0.0292	0.00466	5.83e-10	NA	NA	NA
17	54834460	54951123	17:54847889:C:T	rs11656745	54847889	C	T	0.47	0.96	-0.0187	0.00208	3.19e-19	NA	NA	NA
17	1680667	2460657	17:2139654:C:G	rs2273984	2139654	C	G	0.36	0.99	-0.0192	0.00213	4.73e-19	-0.018	0.00214	7.24e-17
17	1680667	2460657	17:2180307:G:T	rs188043700	2180307	G	T	0.016	0.99	0.0524	0.0081	7.59e-11	0.0459	0.00814	1.26e-08
17	57410932	58653610	17:58021268:C:T	rs7225558	58021268	C	T	0.65	0.95	0.013	0.00219	4.52e-09	NA	NA	NA
17	59461085	59550092	17:59497277:A:G	rs757608	59497277	A	G	0.33	1	0.0159	0.00217	4.18e-13	NA	NA	NA
17	60346157	60762295	17:60636826:A:G	rs11657101	60636826	A	G	0.36	0.99	0.0144	0.00213	1.79e-11	NA	NA	NA
17	61017091	62164365	17:61987405:A:T	rs2006122	61987405	A	T	0.73	0.99	-0.0304	0.00231	3.85e-39	-0.0252	0.00236	3.48e-26
17	61017091	62164365	17:61996273:C:T	rs11568828	61996273	C	T	0.12	0.87	-0.0258	0.0034	5.67e-14	-0.0291	0.00364	2.64e-15
17	61017091	62164365	17:62016727:C:CACACATATAT	rs112489358	62016727	C	CACACATATAT	0.46	0.96	-0.0158	0.00209	7.91e-14	-0.0189	0.00221	2.35e-17
17	64097137	64332957	17:64306133:C:T	rs9909004	64306133	C	T	0.42	1	-0.014	0.00207	2.28e-11	NA	NA	NA
17	65007223	65401022	17:65257993:A:T	rs11655252	65257993	A	T	0.11	0.98	0.019	0.00334	1.71e-08	NA	NA	NA
17	66910135	67548201	17:67081278:A:G	rs77542162	67081278	A	G	0.98	1	-0.0436	0.00681	2.4e-10	NA	NA	NA
17	67651540	68979050	17:68172326:C:T	rs173135	68172326	C	T	0.89	0.99	0.0239	0.00322	2.04e-13	0.0236	0.00322	4.33e-13
17	67651540	68979050	17:68434200:A:G	rs6501392	68434200	A	G	0.49	1	-0.0258	0.00204	1.65e-39	-0.0256	0.00204	3.71e-39
17	69007134	69243393	17:69079636:A:G	rs994784	69079636	A	G	0.92	0.97	-0.0216	0.00373	1.04e-08	NA	NA	NA
17	69243731	69371069	17:69307999:C:T	rs7220854	69307999	C	T	0.65	0.99	0.0155	0.00215	6.08e-13	NA	NA	NA
17	7094090	7260083	17:7198581:T:TTC	rs749402126	7198581	T	TTC	0.56	0.96	0.0116	0.0021	3.9e-08	NA	NA	NA
17	73996639	74424288	17:74233928:A:G	rs138805084	74233928	A	G	0.079	0.99	-0.0273	0.00379	1.05e-12	NA	NA	NA
17	79336247	79411811	17:79365179:A:G	rs60381530	79365179	A	G	0.64	1	-0.0167	0.00213	7.57e-15	NA	NA	NA
17	79840732	80213790	17:79978594:C:T	rs4246443	79978594	C	T	0.69	1	0.0198	0.00221	5.63e-19	NA	NA	NA
17	7297684	7881565	17:7355621:A:C	rs12600861	7355621	A	C	0.64	1	-0.0133	0.00213	5.37e-10	-0.0143	0.00213	2.6e-11
17	7297684	7881565	17:7439014:A:G	rs9892862	7439014	A	G	0.23	0.99	-0.017	0.00244	5.62e-12	-0.0149	0.00249	3.2e-09
17	7297684	7881565	17:7570930:A:G	rs4968186	7570930	A	G	0.2	0.97	-0.0189	0.00259	5.29e-13	-0.0164	0.00264	8.22e-10
17	17311808	18037283	17:17401736:C:T	rs3760185	17401736	C	T	0.75	0.98	-0.00678	0.00239	0.00534	-0.0154	0.00252	1.36e-09
17	17311808	18037283	17:17428278:C:T	rs11869142	17428278	C	T	0.53	1	-0.0186	0.00205	2.4e-19	-0.0229	0.00216	9.73e-26
17	20896464	21285673	17:21155684:C:T	rs4985996	21155684	C	T	0.65	1	-0.0157	0.00214	3.85e-13	-0.013	0.00217	3.33e-09
17	20896464	21285673	17:21280535:C:G	rs9896673	21280535	C	G	0.37	0.98	-0.0193	0.00213	1.97e-19	-0.0173	0.00215	1.69e-15
17	27355238	29914985	17:27889986:C:T	rs542939	27889986	C	T	0.66	1	0.0226	0.00215	1.53e-25	0.0193	0.00216	7.21e-19
17	27355238	29914985	17:29181220:A:AT	rs199661266	29181220	A	AT	0.73	1	0.0341	0.0023	3.83e-49	0.0318	0.00232	1.86e-42
17	30079202	30611375	17:30260501:A:AT	17:30260501:A:AT	30260501	A	AT	0.23	0.84	0.0184	0.00266	8.05e-12	NA	NA	NA
17	36856822	37041586	17:36913807:C:T	rs12951408	36913807	C	T	0.56	0.99	0.0143	0.00206	7e-12	NA	NA	NA
18	2839386	2874900	18:2846812:A:T	rs11664106	2846812	A	T	0.63	0.95	-0.0171	0.00216	5.03e-17	NA	NA	NA
18	60844884	60879883	18:60845884:C:T	rs12454712	60845884	C	T	0.38	1	0.0121	0.00211	2.39e-09	NA	NA	NA
18	77153311	77291177	18:77211175:C:T	rs2290154	77211175	C	T	0.36	0.99	-0.0143	0.00213	3.09e-11	NA	NA	NA
18	12887220	13283379	18:13088673:C:T	rs498685	13088673	C	T	0.59	1	-0.0156	0.00208	8.85e-14	NA	NA	NA
18	20213337	21599266	18:20735408:C:T	rs4369779	20735408	C	T	0.79	1	0.0392	0.00249	4.28e-55	NA	NA	NA
18	41215721	42579965	18:41458282:C:T	rs71355018	41458282	C	T	0.35	0.96	0.0137	0.00217	4.09e-10	0.013	0.00218	3.76e-09
18	41215721	42579965	18:42188283:C:T	rs7232604	42188283	C	T	0.89	0.99	-0.0199	0.00327	4.8e-10	-0.0175	0.00329	3.47e-08
18	41215721	42579965	18:42317790:G:T	rs11082403	42317790	G	T	0.22	1	-0.0165	0.00247	4.06e-11	-0.0166	0.00247	3.25e-11
18	42606450	42972260	18:42750984:C:CA	18:42750984:C:CA	42750984	C	CA	0.25	0.99	0.016	0.00237	2.41e-11	NA	NA	NA
18	44327201	44939111	18:44775897:A:G	rs2668771	44775897	A	G	0.58	1	0.013	0.00207	1.07e-10	NA	NA	NA
18	46011050	46526660	18:46277324:C:T	rs59066169	46277324	C	T	0.92	1	0.0227	0.00378	2.78e-09	NA	NA	NA
18	46545337	47122698	18:46578171:C:T	rs74475730	46578171	C	T	0.96	0.99	0.0496	0.00522	4.13e-21	0.0368	0.00531	6.67e-12
18	46545337	47122698	18:46614186:C:T	rs55831752	46614186	C	T	0.44	1	0.0304	0.00206	1.25e-48	0.0277	0.0021	2.08e-39
18	60015399	60270356	18:60193406:A:T	rs72941625	60193406	A	T	0.72	0.99	0.0136	0.00227	3.2e-09	NA	NA	NA
19	2098362	2363831	19:2157167:C:T	rs7249081	2157167	C	T	0.48	0.99	0.0311	0.00206	3.38e-52	NA	NA	NA
19	17336025	17540028	19:17462094:G:T	rs7260450	17462094	G	T	0.63	0.97	0.012	0.00215	2.45e-08	NA	NA	NA
19	18056875	18168458	19:18142423:C:T	rs425663	18142423	C	T	0.17	1	-0.0197	0.0027	5.35e-13	NA	NA	NA
19	18487285	18906193	19:18669987:A:G	rs3803916	18669987	A	G	0.16	0.98	0.0162	0.00279	8.13e-09	NA	NA	NA
19	19050820	20309207	19:19388500:A:T	rs8107974	19388500	A	T	0.92	1	0.0307	0.00386	3.02e-15	0.0273	0.00389	4e-12
19	19050820	20309207	19:19715613:A:G	rs35545554	19715613	A	G	0.2	1	0.0195	0.00256	5.18e-14	0.017	0.00258	6.85e-11
19	33776716	34018465	19:33785832:C:CA	19:33785832:C:CA	33785832	C	CA	0.18	0.87	0.0174	0.00286	1.69e-09	NA	NA	NA
19	35383908	35564834	19:35547051:C:T	rs1672981	35547051	C	T	0.93	0.99	-0.0235	0.00412	1.1e-08	NA	NA	NA
19	36078704	36310321	19:36157167:A:G	rs10422762	36157167	A	G	0.47	1	0.0129	0.00204	4.16e-10	NA	NA	NA
19	41000921	41564460	19:41117300:A:G	rs34093919	41117300	A	G	0.012	1	-0.0541	0.00922	6.5e-09	NA	NA	NA
19	41845183	41948635	19:41937095:A:G	rs17318596	41937095	A	G	0.36	1	0.0182	0.00213	2.18e-17	NA	NA	NA
19	45231161	45436466	19:45418790:C:T	rs5117	45418790	C	T	0.24	0.99	0.0178	0.00241	3.07e-13	NA	NA	NA
19	4885333	5250478	19:4954455:A:G	rs17883331	4954455	A	G	0.2	0.99	-0.0263	0.00257	4.82e-24	NA	NA	NA
19	45991544	46422727	19:46203083:A:G	rs7256920	46203083	A	G	0.48	0.99	0.0146	0.00205	1.93e-12	NA	NA	NA
19	47147789	47299515	19:47148789:G:GGAAGGAAA	19:47148789:G:GGAAGGAAA	47148789	G	GGAAGGAAA	0.16	0.88	0.0169	0.003	2.49e-08	NA	NA	NA
19	49092393	49335991	19:49218111:G:T	rs33988101	49218111	G	T	0.45	0.99	0.0173	0.00206	8.01e-17	NA	NA	NA
19	55848886	56229544	19:55995764:G:GCC	rs546748948	55995764	G	GCC	0.98	0.98	0.0541	0.0066	4.77e-16	NA	NA	NA
19	7128086	7250858	19:7170517:A:G	rs2860178	7170517	A	G	0.57	1	-0.0237	0.00206	2.98e-30	-0.0224	0.00207	6.03e-27
19	7128086	7250858	19:7220414:A:G	rs2017199	7220414	A	G	0.3	0.99	0.0175	0.00224	9.21e-15	0.0152	0.00225	1.84e-11
19	8361261	8745336	19:8670147:C:T	rs62621197	8670147	C	T	0.96	0.93	0.097	0.00565	1.52e-65	0.102	0.00569	4.72e-71
19	8361261	8745336	19:8674113:C:CTGTG	rs782635036	8674113	C	CTGTG	0.43	0.91	-0.0109	0.00217	5.78e-07	-0.0156	0.00218	1.64e-12
19	10055320	10135590	19:10085315:A:G	rs73003465	10085315	A	G	0.96	0.97	0.0302	0.00538	2.65e-08	NA	NA	NA
19	10376929	11203306	19:10418661:C:T	rs67780133	10418661	C	T	0.27	0.99	0.0147	0.00231	2.69e-10	0.0146	0.00231	4.21e-10
19	10376929	11203306	19:10568883:C:G	rs145530718	10568883	C	G	0.019	0.96	-0.0362	0.00756	2.07e-06	-0.0434	0.0076	1.71e-08
19	10376929	11203306	19:10737581:A:G	rs28860769	10737581	A	G	0.22	1	0.0242	0.00246	1.7e-22	0.0257	0.00247	6.86e-25
19	12518774	13260018	19:12876964:C:G	rs897804	12876964	C	G	0.4	1	-0.0135	0.00208	1.46e-10	-0.0125	0.00209	3.7e-09
19	12518774	13260018	19:13089890:A:G	rs7408675	13089890	A	G	0.62	0.98	-0.0133	0.00212	5.71e-10	-0.0122	0.00213	1.53e-08
19	14715909	14955600	19:14799266:C:T	rs55909164	14799266	C	T	0.31	0.99	-0.0122	0.00221	4.54e-08	NA	NA	NA
19	15235342	15530193	19:15403649:A:G	rs62113847	15403649	A	G	0.35	0.99	-0.012	0.00215	3.56e-08	NA	NA	NA
20	428758	646733	20:571467:A:C	rs144033177	571467	A	C	0.98	0.95	0.0549	0.0083	2.24e-11	NA	NA	NA
20	21010163	21550630	20:21217976:A:C	rs6082354	21217976	A	C	0.33	1	0.0137	0.00217	5.18e-11	NA	NA	NA
20	21693020	22323223	20:21820041:C:G	rs13039748	21820041	C	G	0.4	1	0.0125	0.00209	2.65e-09	NA	NA	NA
20	31550101	36007396	20:32274380:A:G	rs3213141	32274380	A	G	0.27	0.99	-0.03	0.00232	3.93e-38	-0.0283	0.00235	4.54e-33
20	31550101	36007396	20:33717987:C:T	rs6060255	33717987	C	T	0.7	1	-0.0118	0.00223	1.51e-07	-0.0163	0.00226	9.55e-13
20	31550101	36007396	20:34025756:A:G	rs143384	34025756	A	G	0.6	1	-0.0525	0.00208	2.47e-145	-0.0508	0.00209	1.69e-135
20	38658307	39204866	20:38834732:A:G	rs6093306	38834732	A	G	0.85	1	-0.0183	0.00284	1.31e-10	-0.018	0.00284	2.16e-10
20	38658307	39204866	20:39142516:A:G	rs2207132	39142516	A	G	0.033	1	-0.0336	0.0057	5.4e-09	-0.0332	0.00571	8.7e-09
20	39587209	40271138	20:39746403:A:G	rs6129760	39746403	A	G	0.68	1	0.0154	0.00218	3.3e-12	0.0138	0.0022	5.32e-10
20	39587209	40271138	20:39832628:C:T	rs17265513	39832628	C	T	0.2	1	0.0184	0.00255	9.05e-13	0.0166	0.00257	1.45e-10
20	45433067	45608709	20:45550489:G:T	rs4809604	45550489	G	T	0.43	0.98	-0.0259	0.00208	4.83e-35	NA	NA	NA
20	45680278	45925800	20:45797259:C:T	rs3091590	45797259	C	T	0.54	0.99	-0.0152	0.00206	2.68e-13	NA	NA	NA
20	47232768	48067889	20:47800829:A:T	rs13041213	47800829	A	T	0.24	0.99	0.0175	0.00242	7.78e-13	NA	NA	NA
20	48238535	48791235	20:48603419:G:GTT	rs781651834	48603419	G	GTT	0.12	0.99	-0.0234	0.00317	2.64e-13	NA	NA	NA
20	51532670	51821419	20:51699189:A:G	rs910382	51699189	A	G	0.51	0.99	0.015	0.00205	3.86e-13	NA	NA	NA
20	4056208	4114236	20:4096614:T:TG	rs57260307	4096614	T	TG	0.66	0.99	-0.018	0.00215	1.32e-16	NA	NA	NA
20	57220133	57623077	20:57466093:G:T	rs185799410	57466093	G	T	0.97	0.97	0.0654	0.00653	2.76e-23	NA	NA	NA
20	61313825	61696032	20:61440005:C:T	rs35628589	61440005	C	T	0.93	0.92	-0.0252	0.00415	1.78e-09	NA	NA	NA
20	5647502	5674247	20:5668714:C:T	rs805770	5668714	C	T	0.61	1	0.0168	0.00209	1.81e-15	NA	NA	NA
20	6192754	6640946	20:6428354:A:G	rs6038501	6428354	A	G	0.51	1	0.0167	0.00204	4.87e-16	NA	NA	NA
20	6641304	6717175	20:6659007:A:C	rs6107860	6659007	A	C	0.45	0.98	0.0132	0.00207	2.58e-10	0.0117	0.00208	2.44e-08
20	6641304	6717175	20:6710434:G:T	rs6054494	6710434	G	T	0.33	0.99	-0.018	0.00218	3.6e-16	-0.0168	0.00219	3.43e-14
20	7228514	7545167	20:7243540:C:T	rs6117726	7243540	C	T	0.5	0.98	0.0138	0.00206	3.44e-11	NA	NA	NA
20	7705428	7956946	20:7841761:T:TA	rs71329682	7841761	T	TA	0.33	0.95	-0.0122	0.00222	2.23e-08	NA	NA	NA
20	17486232	17734671	20:17537183:A:G	rs6111567	17537183	A	G	0.04	0.98	0.029	0.00527	4.41e-08	NA	NA	NA
20	18978535	19449206	20:19216527:C:T	rs6136659	19216527	C	T	0.1	1	-0.0219	0.00339	9.75e-21	-0.0196	0.00344	7.61e-16
20	18978535	19449206	20:19265779:G:T	rs6035270	19265779	G	T	0.63	1	-0.0101	0.00212	1.79e-13	-0.008	0.00215	1.22e-08
21	17100594	17507103	21:17383170:A:G	rs73189390	17383170	A	G	0.18	0.99	-0.0179	0.00266	2.3e-11	NA	NA	NA
21	18052794	18222003	21:18093210:A:G	rs9976423	18093210	A	G	0.45	1	-0.012	0.00206	5.77e-09	NA	NA	NA
21	35551433	35718962	21:35602268:C:T	rs60687229	35602268	C	T	0.14	1	0.00385	0.00295	1.49e-10	NA	NA	NA
21	36611241	36872892	21:36743730:A:T	rs56897391	36743730	A	T	0.81	0.99	0.0188	0.00262	1.51e-12	NA	NA	NA
21	37670409	37856531	21:37692507:C:T	rs62229372	37692507	C	T	0.87	0.98	-0.02	0.0031	1.76e-10	NA	NA	NA
21	39359663	39725773	21:39690245:C:G	rs9976812	39690245	C	G	0.43	0.99	0.0184	0.00208	1.88e-18	NA	NA	NA
22	20657796	20946333	22:20791438:A:C	rs12628193	20791438	A	C	0.38	1	0.0143	0.00211	1.76e-11	NA	NA	NA
22	40379248	41075168	22:40652873:A:G	rs12484776	40652873	A	G	0.8	1	-0.0158	0.00253	5.83e-10	NA	NA	NA
22	41150777	42804808	22:42213734:T:TTAAA	rs10654611	42213734	T	TTAAA	0.65	0.94	-0.0129	0.0022	7.49e-09	NA	NA	NA
22	46533310	46833001	22:46615376:A:G	rs4253755	46615376	A	G	0.13	0.99	0.0231	0.00307	1.04e-13	NA	NA	NA
22	28004559	28142448	22:28046256:G:T	rs5752603	28046256	G	T	0.48	0.99	0.0127	0.00205	9.7e-10	NA	NA	NA
22	28217454	30663813	22:29258713:A:G	rs5752820	29258713	A	G	0.97	1	0.0387	0.00558	6.24e-12	0.032	0.00564	2.03e-08
22	28217454	30663813	22:29453027:A:G	rs3178915	29453027	A	G	0.48	1	-0.0178	0.00204	7.47e-18	-0.0159	0.00207	2.35e-14
22	33027010	33432322	22:33077216:A:G	rs718810	33077216	A	G	0.08	0.98	-0.0237	0.0038	7.39e-10	NA	NA	NA
22	35448725	35765919	22:35703366:C:T	rs138767	35703366	C	T	0.65	1	0.0214	0.00215	4.32e-23	NA	NA	NA
22	38504347	38672152	22:38613768:C:G	rs9622757	38613768	C	G	0.54	0.99	-0.0124	0.00206	2.45e-09	NA	NA	NA
22	38864590	39307080	22:39121252:A:G	rs6001209	39121252	A	G	0.71	1	-0.0187	0.00226	1.86e-16	NA	NA	NA
22	39418112	39585599	22:39552888:A:G	rs139411	39552888	A	G	0.55	0.99	-0.0118	0.00206	1.01e-08	NA	NA	NA
22	39688248	40093866	22:39875966:G:T	rs4821901	39875966	G	T	0.49	1	-0.0117	0.00205	5.51e-09	NA	NA	NA

### Sheet: WHR
CHR	MIN BP	MAX BP	SNP ID	RSID	BP	EA	AA	EAF	INFO	BETA_FE	SE_FE	P_RE2	C_BETA_FE	C_SE_FE	C_P_RE2
1	2810402	3009886	1:2987268:A:C	rs2742690	2987268	A	C	0.21	0.98	0.0169	0.00256	6.19e-11	NA	NA	NA
1	62381543	62723574	1:62579891:G:T	rs12140153	62579891	G	T	0.9	0.95	0.0218	0.00359	1.83e-09	NA	NA	NA
1	65891314	66283284	1:65989878:A:C	rs10889560	65989878	A	C	0.081	1	0.0267	0.00378	1.75e-12	NA	NA	NA
1	72446494	74142838	1:72854380:A:T	rs80349432	72854380	A	T	0.77	0.93	0.0167	0.00252	6.13e-11	NA	NA	NA
1	77537496	79063751	1:78450517:A:C	rs34517439	78450517	A	C	0.12	0.97	0.00801	0.00316	6.62e-09	NA	NA	NA
1	86018123	86454237	1:86258603:A:G	rs313732	86258603	A	G	0.6	1	-0.0146	0.0021	5.54e-12	NA	NA	NA
1	92321843	93741330	1:92779000:C:CT	rs35793049	92779000	C	CT	0.26	0.92	0.0148	0.00246	1.46e-09	NA	NA	NA
1	98010627	98665952	1:98427843:C:CT	1:98427843:C:CT	98427843	C	CT	0.13	0.92	0.0241	0.00315	3.88e-14	NA	NA	NA
1	102900312	103762928	1:103417203:C:G	rs2061708	103417203	C	G	0.59	0.99	0.0163	0.0021	1.61e-14	NA	NA	NA
1	107497687	107836587	1:107619244:C:T	rs1730858	107619244	C	T	0.65	0.98	-0.0131	0.00218	3.2e-09	NA	NA	NA
1	112142899	112358144	1:112274162:C:T	rs6658723	112274162	C	T	0.56	0.99	-0.0145	0.00208	5e-12	NA	NA	NA
1	9161830	9400445	1:9334328:C:T	rs2311050	9334328	C	T	0.75	0.97	-0.021	0.00243	6.46e-19	-0.0198	0.00243	6.23e-17
1	9161830	9400445	1:9348566:G:GA	rs147190211	9348566	G	GA	0.87	0.99	0.0221	0.00311	1.96e-12	0.0202	0.00312	1.53e-10
1	114899320	115603194	1:114941326:C:T	rs3789615	114941326	C	T	0.57	1	0.0144	0.00208	6.37e-12	NA	NA	NA
1	118854484	119929193	1:119550480:A:C	rs6428789	119550480	A	C	0.43	0.99	-0.0248	0.00209	4.38e-32	-0.0209	0.00215	5.71e-22
1	118854484	119929193	1:119719773:A:G	rs190709029	119719773	A	G	0.044	0.97	-0.051	0.00509	2.84e-23	-0.0385	0.00525	3.78e-13
1	154747914	156624894	1:154987704:C:T	rs141845046	154987704	C	T	0.98	1	0.0329	0.00713	1.96e-09	0.0412	0.00723	1.29e-12
1	154747914	156624894	1:156049877:C:T	rs61813324	156049877	C	T	0.86	0.97	-0.0184	0.00305	2.05e-09	-0.0213	0.00309	2.4e-12
1	163580663	163815167	1:163643474:C:G	rs1289021	163643474	C	G	0.44	1	0.0121	0.00208	6.74e-09	NA	NA	NA
1	169586195	170914867	1:170352113:C:T	rs3119837	170352113	C	T	0.73	1	0.0289	0.00233	1.76e-40	NA	NA	NA
1	171735386	172464995	1:172361516:C:T	rs2001127	172361516	C	T	0.43	1	0.0233	0.00208	9.83e-33	NA	NA	NA
1	173303360	175077635	1:173848808:A:G	rs28680958	173848808	A	G	0.22	1	-0.0138	0.0025	4.51e-08	NA	NA	NA
1	177762013	177993892	1:177913519:C:T	rs10913469	177913519	C	T	0.21	1	0.0201	0.00255	5.24e-15	NA	NA	NA
1	199763832	200135492	1:200057503:C:T	rs12131072	200057503	C	T	0.72	0.99	0.0132	0.00229	1.31e-08	NA	NA	NA
1	203050890	203109508	1:203054310:A:G	rs10753935	203054310	A	G	0.43	0.94	-0.0119	0.00214	3.39e-08	NA	NA	NA
1	19814809	20036184	1:19966039:C:T	rs60206411	19966039	C	T	0.76	0.99	0.0143	0.00244	6.81e-09	NA	NA	NA
1	203494475	203569813	1:203517292:A:G	rs2821226	203517292	A	G	0.47	0.99	0.00514	0.00208	3.54e-08	NA	NA	NA
1	204732909	205439771	1:205100663:C:G	rs6593925	205100663	C	G	0.91	1	0.0208	0.00356	2.12e-09	NA	NA	NA
1	214001260	214288420	1:214173840:A:G	rs3767848	214173840	A	G	0.25	0.99	-0.0129	0.00237	1.19e-08	NA	NA	NA
1	218826236	220363782	1:219654392:C:T	rs2605110	219654392	C	T	0.33	1	-0.029	0.00219	1.03e-59	-0.0264	0.00227	5.24e-44
1	218826236	220363782	1:219759733:A:G	rs3897379	219759733	A	G	0.19	1	0.0199	0.00261	2.59e-25	0.0115	0.00271	8.12e-10
1	223656242	224227372	1:224050693:C:T	rs6699339	224050693	C	T	0.71	0.99	0.0127	0.00228	3.26e-08	NA	NA	NA
1	243051368	244015490	1:243533273:A:G	rs12042959	243533273	A	G	0.86	0.99	0.0179	0.00294	1.59e-09	NA	NA	NA
1	21033084	21689419	1:21639167:A:G	rs213010	21639167	A	G	0.66	1	0.012	0.00217	4.51e-08	NA	NA	NA
1	23208278	23894356	1:23710475:C:T	rs2298632	23710475	C	T	0.5	0.96	0.0176	0.0021	8.49e-17	NA	NA	NA
1	26096731	26591122	1:26180432:C:T	rs1835308	26180432	C	T	0.47	1	-0.0126	0.00206	1.48e-09	NA	NA	NA
1	39549621	40162734	1:40035928:G:T	rs3768321	40035928	G	T	0.8	1	-0.0164	0.00259	4.28e-10	NA	NA	NA
1	45167480	47029700	1:46201427:A:G	rs183315407	46201427	A	G	0.041	0.99	-0.0292	0.00523	3.3e-08	NA	NA	NA
1	49220214	51774078	1:49879122:A:G	rs6693294	49879122	A	G	0.31	1	0.0185	0.00222	1.5e-16	NA	NA	NA
2	10594	731313	2:466003:A:G	rs62104180	466003	A	G	0.05	1	-0.0443	0.00472	1.39e-20	-0.0451	0.00472	2.75e-21
2	10594	731313	2:635864:A:G	rs6751993	635864	A	G	0.17	0.97	-0.0269	0.00277	5.53e-22	-0.0274	0.00277	1.09e-22
2	49692866	50749990	2:50241865:A:T	rs6545144	50241865	A	T	0.83	0.99	-0.0152	0.00275	4.16e-08	NA	NA	NA
2	57499835	59189638	2:58662766:C:T	rs62140781	58662766	C	T	0.8	1	0.0151	0.00257	3.66e-10	0.0144	0.00257	2.38e-09
2	57499835	59189638	2:58935282:G:T	rs4671328	58935282	G	T	0.55	0.98	-0.0122	0.00209	6.96e-09	-0.0116	0.00209	3.52e-08
2	59275088	59617824	2:59330227:A:G	rs6739755	59330227	A	G	0.4	1	0.0131	0.00211	3.83e-10	NA	NA	NA
2	59800621	60291318	2:60170649:C:CTG	2:60170649:C:CTG	60170649	C	CTG	0.57	0.98	0.0122	0.0021	3.99e-09	NA	NA	NA
2	66072413	66402580	2:66239896:A:AT	2:66239896:A:AT	66239896	A	AT	0.17	0.99	0.0205	0.00273	2.85e-14	NA	NA	NA
2	66725568	66807603	2:66768262:C:T	rs9798015	66768262	C	T	0.61	1	-0.0127	0.00211	1.62e-09	NA	NA	NA
2	67448899	67978529	2:67659345:A:ATT	2:67659345:A:ATT	67659345	A	ATT	0.65	0.97	-0.0131	0.00218	2.57e-09	-0.0129	0.00218	5e-09
2	67448899	67978529	2:67855332:C:T	rs2861699	67855332	C	T	0.67	1	0.0204	0.00218	7.76e-21	0.0202	0.00218	1.52e-20
2	68346611	68538909	2:68459272:C:T	rs59786977	68459272	C	T	0.66	0.99	-0.0124	0.00218	1.92e-08	NA	NA	NA
2	99588659	101208402	2:100893113:A:C	rs6542924	100893113	A	C	0.68	0.98	-0.0166	0.00223	1.55e-13	NA	NA	NA
2	105877972	106022801	2:105994827:C:T	rs28545614	105994827	C	T	0.84	0.99	-0.0177	0.00284	6.86e-10	NA	NA	NA
2	9354318	9717613	2:9601872:C:CTT	rs149862546	9601872	C	CTT	0.51	0.91	0.0125	0.00215	9.25e-09	NA	NA	NA
2	111684702	112405461	2:111916868:A:C	rs72837816	111916868	A	C	0.9	0.99	0.0144	0.00341	2.25e-08	0.0152	0.00342	1.19e-08
2	111684702	112405461	2:112072233:A:C	rs75030383	112072233	A	C	0.57	0.79	-0.0137	0.00233	6.5e-09	-0.0144	0.00234	1.16e-09
2	111684702	112405461	2:112256611:C:G	rs200104212	112256611	C	G	0.21	0.99	-0.0189	0.00255	1.19e-13	-0.0188	0.00255	2.12e-13
2	114281229	115098367	2:114619997:C:T	rs4849294	114619997	C	T	0.37	1	-0.0138	0.00213	1.53e-10	NA	NA	NA
2	119057654	119636799	2:119462725:G:GAC	2:119462725:G:GAC	119462725	G	GAC	0.19	0.95	0.0162	0.00267	2.09e-09	NA	NA	NA
2	121303367	121357641	2:121308660:G:T	rs7578604	121308660	G	T	0.75	1	-0.00714	0.00237	3.25e-07	-0.0073	0.00237	2.38e-08
2	121303367	121357641	2:121347612:C:G	rs11688682	121347612	C	G	0.27	0.93	-0.00142	0.0024	4.17e-09	-0.00199	0.0024	2.63e-10
2	157979243	159055055	2:158412701:G:T	rs55920843	158412701	G	T	0.012	1	-0.0598	0.00944	3.18e-12	NA	NA	NA
2	160855492	161386291	2:161184164:C:G	rs4664013	161184164	C	G	0.68	1	0.0147	0.00221	5.66e-11	NA	NA	NA
2	162178618	162977931	2:162867627:A:G	rs145965241	162867627	A	G	0.99	0.97	-0.0625	0.0103	1.95e-09	NA	NA	NA
2	164641877	166619824	2:164880178:C:CA	rs111713556	164880178	C	CA	0.78	0.97	0.0136	0.00253	4.59e-08	0.0144	0.00255	5.26e-09
2	164641877	166619824	2:165504841:A:G	rs13391980	165504841	A	G	0.12	0.99	-0.0275	0.00318	3.78e-55	-0.0104	0.0036	3.76e-12
2	164641877	166619824	2:165528876:C:T	rs13389219	165528876	C	T	0.61	1	0.0244	0.00211	6.34e-76	0.0239	0.00241	1.3e-44
2	164641877	166619824	2:165821268:A:T	rs10176837	165821268	A	T	0.83	0.99	0.0143	0.00274	1.79e-08	0.0163	0.00279	2.76e-11
2	171234149	171425479	2:171398605:C:CAT	rs781693294	171398605	C	CAT	0.41	0.98	0.0132	0.00212	6.08e-10	NA	NA	NA
2	171569151	172058673	2:171632225:C:T	rs17694506	171632225	C	T	0.39	0.99	0.012	0.00212	2.34e-08	NA	NA	NA
2	13069276	13134155	2:13088063:C:T	rs779390	13088063	C	T	0.56	1	-0.0187	0.00207	2.39e-19	NA	NA	NA
2	181315534	181663422	2:181567556:A:T	rs1609303	181567556	A	T	0.63	0.99	0.0124	0.00214	9.18e-09	NA	NA	NA
2	187571569	188672887	2:188213819:G:T	rs10177093	188213819	G	T	0.46	1	-0.0245	0.00207	9.7e-32	NA	NA	NA
2	208153245	208539018	2:208410267:C:T	rs2551641	208410267	C	T	0.19	0.99	-0.0147	0.00264	2.71e-08	NA	NA	NA
2	211930686	212365537	2:212278218:A:C	rs16846100	212278218	A	C	0.27	0.99	0.0133	0.00234	2e-08	NA	NA	NA
2	213042927	213500445	2:213409014:A:G	rs10184221	213409014	A	G	0.27	0.99	-0.0144	0.00234	1.08e-09	NA	NA	NA
2	216129170	216436268	2:216303053:A:G	rs3910516	216303053	A	G	0.26	1	0.0116	0.00234	2.33e-09	NA	NA	NA
2	218946324	219975882	2:219699999:A:G	rs78058190	219699999	A	G	0.05	0.79	0.024	0.0053	5.72e-13	NA	NA	NA
2	230541810	230900407	2:230562854:A:C	rs208786	230562854	A	C	0.45	0.99	-0.0126	0.00208	1.98e-09	NA	NA	NA
2	239042282	239908138	2:239362510:A:AT	rs199780151	239362510	A	AT	0.94	0.97	0.0287	0.00452	3.3e-10	0.0262	0.00454	1.19e-08
2	239042282	239908138	2:239769885:C:T	rs146095395	239769885	C	T	0.81	0.81	0.0184	0.00294	5.82e-10	0.0167	0.00295	2.12e-08
2	24363094	26127596	2:25182488:C:T	rs28445639	25182488	C	T	0.78	1	-0.0215	0.00249	1.96e-18	-0.0199	0.00251	1.18e-15
2	24363094	26127596	2:25584162:A:G	rs71439172	25584162	A	G	0.15	0.97	-0.0211	0.00296	6.25e-14	-0.0187	0.00298	4.12e-11
2	26913787	27345253	2:26944300:A:G	rs34552049	26944300	A	G	0.47	1	0.0112	0.00206	5.19e-09	NA	NA	NA
2	34963328	35610952	2:35483782:T:TTTG	rs71393178	35483782	T	TTTG	0.66	0.99	0.0126	0.00218	1.05e-08	NA	NA	NA
2	37014703	37403873	2:37063240:C:CT	rs35050623	37063240	C	CT	0.46	0.99	-0.0116	0.00208	2.66e-08	NA	NA	NA
2	43448385	44038396	2:43594091:C:T	rs62137421	43594091	C	T	0.81	1	-0.0111	0.0026	1.21e-08	NA	NA	NA
2	48886051	49012102	2:48962291:G:T	rs17326656	48962291	G	T	0.76	0.99	-0.0174	0.00243	7.43e-15	NA	NA	NA
3	9298908	9518369	3:9344648:C:CTTTA	rs34681404	9344648	C	CTTTA	0.25	0.96	0.0136	0.00244	3.48e-08	NA	NA	NA
3	52105828	53540241	3:52501451:G:T	rs2159607	52501451	G	T	0.19	1	-0.0199	0.00263	6.06e-15	-0.0195	0.00263	2.75e-14
3	52105828	53540241	3:53237601:A:G	rs13100572	53237601	A	G	0.59	0.99	-0.0143	0.0021	7.07e-12	-0.0139	0.0021	3.11e-11
3	61993592	62169181	3:62106479:A:G	rs11917047	62106479	A	G	0.75	1	-0.0146	0.00239	1.47e-09	NA	NA	NA
3	62410198	62587099	3:62482552:A:G	rs2049760	62482552	A	G	0.37	0.99	-0.0143	0.00214	3.98e-11	NA	NA	NA
3	64490795	65277107	3:64718258:C:G	rs2371767	64718258	C	G	0.27	1	-0.0331	0.00231	6.26e-63	-0.033	0.00231	1.61e-62
3	64490795	65277107	3:65171587:C:T	rs9311936	65171587	C	T	0.66	0.99	-0.0126	0.00218	9.13e-09	-0.0123	0.00218	2.07e-08
3	82191430	83932598	3:82709447:G:T	rs34234711	82709447	G	T	0.64	1	-0.0129	0.00214	2.58e-09	NA	NA	NA
3	84073217	86279209	3:84972827:C:T	rs4856553	84972827	C	T	0.66	1	0.0124	0.00219	1.9e-08	0.0121	0.00219	4.27e-08
3	84073217	86279209	3:85898626:A:G	rs62261725	85898626	A	G	0.67	1	0.0125	0.0022	1.93e-08	0.0121	0.0022	4.31e-08
3	88303884	94677211	3:94036952:A:G	rs4857329	94036952	A	G	0.48	1	0.0147	0.00206	1.45e-12	NA	NA	NA
3	99204801	100205356	3:99657922:A:G	rs4577503	99657922	A	G	0.59	1	-0.013	0.00209	8.93e-10	NA	NA	NA
3	107235087	107533069	3:107357626:A:G	rs597556	107357626	A	G	0.59	0.95	-0.0126	0.00215	7.1e-09	NA	NA	NA
3	127499530	129999292	3:129284127:A:G	rs80245809	129284127	A	G	0.015	0.95	-0.0436	0.00878	1.8e-07	-0.0479	0.0088	7.58e-09
3	127499530	129999292	3:129287004:A:G	rs72628504	129287004	A	G	0.93	0.93	-0.0323	0.00426	5.53e-18	-0.0312	0.00427	1.18e-16
3	127499530	129999292	3:129297593:A:G	rs112814228	129297593	A	G	0.97	1	-0.0279	0.00652	2.24e-05	-0.0364	0.00656	3.45e-08
3	127499530	129999292	3:129329292:C:T	rs11929498	129329292	C	T	0.22	1	-0.0296	0.00251	2.66e-43	-0.0312	0.00253	6.58e-47
3	11114921	11729509	3:11406721:C:T	rs2595004	11406721	C	T	0.18	0.99	0.0168	0.00268	5.61e-10	NA	NA	NA
3	131376547	131853945	3:131644757:C:CA	rs764881249	131644757	C	CA	0.28	0.99	0.0144	0.00231	1.26e-10	NA	NA	NA
3	135478360	137187969	3:135926784:C:T	rs61789562	135926784	C	T	0.12	1	-0.0226	0.0032	2.98e-12	NA	NA	NA
3	137773399	138803360	3:138099161:T:TTTC	rs139016349	138099161	T	TTTC	0.84	0.99	-0.0126	0.00281	1.14e-10	NA	NA	NA
3	149487210	150425269	3:150066540:A:T	rs62271373	150066540	A	T	0.06	0.96	0.0308	0.00442	7.3e-19	NA	NA	NA
3	156240283	157089042	3:156795414:G:T	rs9817452	156795414	G	T	0.61	0.99	0.0298	0.00213	5.97e-44	NA	NA	NA
3	168646860	168983870	3:168972802:A:G	rs998749	168972802	A	G	0.52	0.99	0.014	0.00207	2.13e-11	NA	NA	NA
3	171757068	171850419	3:171833266:C:G	rs4894808	171833266	C	G	0.4	0.96	-0.0168	0.00215	6.63e-15	NA	NA	NA
3	185655558	185850390	3:185834290:C:T	rs7647305	185834290	C	T	0.79	0.99	0.0148	0.00252	6.47e-09	NA	NA	NA
3	187629614	187765042	3:187668469:C:T	rs2248422	187668469	C	T	0.2	1	0.0157	0.00257	1.35e-09	NA	NA	NA
3	11955598	13058174	3:12296751:G:T	rs7631359	12296751	G	T	0.86	1	-0.0232	0.00294	2.46e-20	-0.0161	0.00305	1.65e-09
3	11955598	13058174	3:12476555:A:G	rs56133301	12476555	A	G	0.015	0.95	-0.0564	0.0087	2.04e-14	-0.0452	0.00877	9.7e-10
3	11955598	13058174	3:12496461:A:G	rs9872031	12496461	A	G	0.42	1	0.019	0.00209	4.41e-30	0.0146	0.00217	3.18e-17
3	11955598	13058174	3:12848822:C:T	rs11718898	12848822	C	T	0.67	1	-0.0151	0.00219	7.55e-12	-0.013	0.0022	5.45e-09
3	15347823	16022970	3:15647537:C:G	rs547507925	15647537	C	G	0.27	1	0.0139	0.00233	9.18e-10	NA	NA	NA
3	18609179	18869502	3:18705035:A:G	rs4635727	18705035	A	G	0.73	1	0.0124	0.00232	3.03e-08	NA	NA	NA
3	34930151	35964072	3:35674248:C:G	rs9867068	35674248	C	G	0.75	1	-0.0198	0.00239	1.23e-16	NA	NA	NA
3	37516029	37666182	3:37594504:T:TA	rs10662748	37594504	T	TA	0.61	0.87	-0.0156	0.00226	8.46e-12	NA	NA	NA
3	42417596	43653082	3:42706695:A:G	rs68190114	42706695	A	G	0.069	0.96	-0.0233	0.00416	2.76e-08	NA	NA	NA
3	46718486	52077178	3:46988561:C:T	rs13092573	46988561	C	T	0.65	1	-0.0142	0.00216	1.38e-12	-0.0115	0.00219	4.52e-09
3	46718486	52077178	3:49642946:A:AAT	3:49642946:A:AAT	49642946	A	AAT	0.53	0.93	-0.0194	0.00214	3.3e-19	-0.0176	0.00217	9.72e-16
4	751547	1416901	4:965720:A:G	rs13101828	965720	A	G	0.54	0.99	0.0178	0.00208	1.44e-17	NA	NA	NA
4	56076915	56545600	4:56323379:C:T	rs57826934	56323379	C	T	0.67	1	-0.0149	0.0022	1.16e-13	NA	NA	NA
4	77767463	78045232	4:77778487:C:T	rs344837	77778487	C	T	0.084	1	0.0205	0.00373	4.93e-08	NA	NA	NA
4	78558096	79064407	4:78661181:A:AT	rs201172243	78661181	A	AT	0.86	0.99	-0.0166	0.00297	2.91e-08	NA	NA	NA
4	89529825	90078090	4:89730074:C:T	rs2167750	89730074	C	T	0.54	1	-0.0208	0.00207	1.53e-38	NA	NA	NA
4	105796476	106486474	4:106071064:A:G	rs974801	106071064	A	G	0.64	1	-0.0112	0.00215	2.19e-11	NA	NA	NA
4	119985395	120867594	4:120297981:G:GT	4:120297981:G:GT	120297981	G	GT	0.14	0.95	0.0137	0.00306	2.44e-08	NA	NA	NA
4	123559939	124081712	4:123757748:C:T	rs308403	123757748	C	T	0.69	1	0.0126	0.00224	2.38e-08	0.0156	0.00228	1.39e-11
4	123559939	124081712	4:123923158:A:G	rs147418703	123923158	A	G	0.96	0.99	-0.029	0.00535	7.06e-08	-0.0363	0.00546	4.8e-11
4	140763124	140978925	4:140874760:A:G	rs809955	140874760	A	G	0.37	1	-0.0152	0.00215	2.22e-12	NA	NA	NA
4	145226600	146178694	4:145905213:C:CA	rs200457388	145905213	C	CA	0.42	1	0.0126	0.00209	2.7e-09	NA	NA	NA
4	2523576	3470348	4:3140409:C:T	rs113928896	3140409	C	T	0.86	0.97	0.0189	0.00303	6.45e-10	NA	NA	NA
4	4989298	5014326	4:4990298:A:G	rs4450871	4990298	A	G	0.56	1	0.0121	0.00208	1.47e-15	NA	NA	NA
4	15228837	15507119	4:15375668:G:T	rs13137905	15375668	G	T	0.26	1	-0.0132	0.00234	2.39e-08	NA	NA	NA
4	18289930	18665200	4:18370469:C:T	rs71613253	18370469	C	T	0.65	0.88	-0.0139	0.00231	2.75e-09	NA	NA	NA
4	19998251	20457980	4:20115547:G:T	rs10004900	20115547	G	T	0.13	1	0.0173	0.0031	3.43e-08	NA	NA	NA
4	25984565	26129710	4:26062913:G:GT	rs57996145	26062913	G	GT	0.83	0.98	-0.0229	0.0028	1.21e-20	NA	NA	NA
4	26186814	26481989	4:26303026:A:C	rs7695004	26303026	A	C	0.69	0.99	-0.0197	0.00223	2.7e-18	NA	NA	NA
4	44935965	45453401	4:45186139:A:G	rs10938398	45186139	A	G	0.43	1	0.0138	0.00209	5.67e-11	NA	NA	NA
5	3895500	4133028	5:4009651:C:G	rs13188941	4009651	C	G	0.42	0.95	-0.0143	0.00214	5.67e-12	NA	NA	NA
5	86553030	88407554	5:87767158:G:GTA	5:87767158:G:GTA	87767158	G	GTA	0.33	0.96	-0.0173	0.00225	2.52e-14	-0.0169	0.00225	1.06e-13
5	86553030	88407554	5:87943710:A:C	rs13163336	87943710	A	C	0.16	1	0.0208	0.00283	3.46e-13	0.0203	0.00283	1.46e-12
5	103670867	104280791	5:104002346:C:T	rs200312312	104002346	C	T	0.33	0.94	0.0135	0.00227	4.36e-09	NA	NA	NA
5	112424600	113119517	5:112919760:C:T	rs56206672	112919760	C	T	0.19	1	0.0176	0.00265	3.23e-11	NA	NA	NA
5	118493935	119244689	5:118711834:A:G	rs12234017	118711834	A	G	0.75	0.99	0.0123	0.00239	1.3e-16	NA	NA	NA
5	131906996	132557041	5:132426851:G:GTT	5:132426851:G:GTT	132426851	G	GTT	0.093	1	-0.0265	0.00356	1.82e-13	NA	NA	NA
5	142073423	142190689	5:142077715:A:G	rs10477191	142077715	A	G	0.95	0.91	-0.036	0.00504	2.93e-14	NA	NA	NA
5	152989570	153597453	5:153210741:A:C	rs3021428	153210741	A	C	0.47	1	0.012	0.00207	1.03e-08	NA	NA	NA
5	171714896	171916426	5:171849035:A:G	rs111330621	171849035	A	G	0.29	1	0.0128	0.00227	2.07e-08	NA	NA	NA
5	172729637	172765327	5:172748501:T:TG	rs3836828	172748501	T	TG	0.5	1	0.0109	0.00206	2.7e-10	NA	NA	NA
5	172869964	173118029	5:172997978:A:G	rs17738166	172997978	A	G	0.41	0.99	0.0121	0.00211	1.2e-08	NA	NA	NA
5	50290549	51557387	5:50799239:C:T	rs72765634	50799239	C	T	0.96	1	0.0238	0.00509	1.11e-08	NA	NA	NA
5	173241870	173594546	5:173301982:A:G	rs6897617	173301982	A	G	0.29	1	0.0196	0.00228	1.95e-19	NA	NA	NA
5	176315344	176790719	5:176534886:A:G	rs244723	176534886	A	G	0.53	0.98	0.0158	0.00209	7.5e-14	NA	NA	NA
5	53135157	53506870	5:53305795:A:ACT	rs3836821	53305795	A	ACT	0.74	0.99	0.0164	0.00236	5.87e-12	NA	NA	NA
5	55578087	55891340	5:55812130:A:G	rs465983	55812130	A	G	0.76	1	-0.0262	0.00243	6.77e-27	-0.0226	0.00246	1.11e-20
5	55578087	55891340	5:55860866:G:T	rs3936510	55860866	G	T	0.8	1	-0.0271	0.00257	3.47e-36	-0.0231	0.00261	2.17e-30
5	55892454	56332390	5:56265899:C:T	rs142989338	56265899	C	T	0.024	0.93	0.0368	0.00694	3.74e-09	NA	NA	NA
5	57434801	57885742	5:57567840:A:C	rs12186959	57567840	A	C	0.71	0.99	-0.0111	0.00228	2.11e-08	NA	NA	NA
5	66277913	66482069	5:66308227:C:T	rs559785	66308227	C	T	0.43	1	0.0117	0.00209	2.71e-08	NA	NA	NA
5	74241002	75277840	5:75015242:G:T	rs2112347	75015242	G	T	0.36	1	-0.016	0.00215	1.77e-13	NA	NA	NA
5	75833448	76875643	5:76046939:C:T	rs17568628	76046939	C	T	0.046	1	0.0287	0.00491	7.82e-09	NA	NA	NA
6	6702431	6785474	6:6740633:A:G	rs1294415	6740633	A	G	0.62	0.99	0.0255	0.00213	8.13e-35	0.0218	0.00221	1.42e-23
6	6702431	6785474	6:6782298:A:G	rs4960246	6782298	A	G	0.64	1	0.0199	0.00214	4.05e-22	0.014	0.00222	6.83e-11
6	43083398	43836195	6:43346462:C:G	rs9369409	43346462	C	G	0.4	1	0.0174	0.0021	1.93e-16	0.0161	0.0021	3.51e-14
6	43083398	43836195	6:43756169:C:T	rs9472125	43756169	C	T	0.89	0.9	0.0499	0.00341	3.07e-57	0.0346	0.00361	2.54e-24
6	43083398	43836195	6:43757896:A:C	rs998584	43757896	A	C	0.48	0.99	0.038	0.00207	2.37e-99	0.0325	0.00218	1.38e-67
6	43083398	43836195	6:43796734:A:G	rs1409282	43796734	A	G	0.3	0.96	-0.0147	0.00228	3.92e-17	-0.0147	0.0024	1.94e-16
6	43083398	43836195	6:43814625:A:G	rs10456526	43814625	A	G	0.29	1	-0.0207	0.00227	2.36e-22	-0.0178	0.00237	1.84e-14
6	49868536	51394932	6:50816887:G:T	rs72892910	50816887	G	T	0.83	1	-0.0195	0.00274	1.63e-13	-0.0174	0.00277	1.42e-10
6	49868536	51394932	6:50856205:T:TA	rs572931534	50856205	T	TA	0.9	0.94	0.0222	0.00349	2.31e-11	0.0189	0.00353	2.1e-08
6	53562311	53883737	6:53789830:G:T	rs9370243	53789830	G	T	0.92	0.99	-0.021	0.00377	3.4e-08	NA	NA	NA
6	80528339	82852139	6:80934117:C:CT	rs113578748	80934117	C	CT	0.92	0.98	-0.0295	0.0039	7.31e-14	-0.0257	0.00394	1.06e-10
6	80528339	82852139	6:81346033:C:T	rs1902066	81346033	C	T	0.56	0.99	0.0163	0.00209	1.09e-15	0.0144	0.00211	2.13e-12
6	85037095	85658894	6:85419999:C:T	rs4434440	85419999	C	T	0.46	1	0.0117	0.00207	2.12e-08	NA	NA	NA
6	97161969	97496802	6:97385640:C:T	rs34815026	97385640	C	T	0.34	1	-0.0114	0.00219	4.94e-08	NA	NA	NA
6	97528500	98164217	6:97966663:A:G	rs62422094	97966663	A	G	0.76	1	0.015	0.00243	8.85e-10	NA	NA	NA
6	98178726	98865535	6:98528143:C:T	rs7742854	98528143	C	T	0.61	1	0.0146	0.00211	5.26e-12	NA	NA	NA
6	100579257	100716336	6:100604155:A:G	rs7765809	100604155	A	G	0.83	1	-0.0247	0.00273	6.75e-24	NA	NA	NA
6	108494950	109038797	6:109015223:C:G	rs1268180	109015223	C	G	0.66	0.97	0.0152	0.00222	1.17e-11	NA	NA	NA
6	6960321	7330417	6:7211818:A:G	rs1334576	7211818	A	G	0.43	1	-0.017	0.00209	7.28e-16	NA	NA	NA
6	109502220	110101082	6:109641874:C:CA	rs11381821	109641874	C	CA	0.53	0.96	-0.0123	0.00211	5.83e-09	NA	NA	NA
6	125852060	128259432	6:127440047:C:T	rs577721086	127440047	C	T	0.05	0.97	0.133	0.00478	3.27e-194	0.121	0.0049	8.19e-151
6	125852060	128259432	6:127452581:C:T	rs2800710	127452581	C	T	0.52	1	0.0351	0.00206	6.4e-81	0.0239	0.00211	4.39e-38
6	139760363	139976874	6:139835423:G:T	rs71562509	139835423	G	T	0.41	1	0.0207	0.0021	5.18e-31	NA	NA	NA
6	151801237	152383474	6:152021049:A:G	rs73005768	152021049	A	G	0.95	1	-0.0273	0.00496	4.58e-08	NA	NA	NA
6	153097472	153690823	6:153405199:G:T	rs7453812	153405199	G	T	0.95	1	0.0325	0.00476	1.52e-11	NA	NA	NA
6	160627905	161126631	6:160768860:C:T	rs551032	160768860	C	T	0.46	0.97	-0.015	0.0021	3.33e-15	NA	NA	NA
6	166420127	166660437	6:166575343:A:G	rs9459596	166575343	A	G	0.51	1	0.0128	0.00206	7.84e-10	NA	NA	NA
6	14396660	14633798	6:14595873:G:T	rs6932767	14595873	G	T	0.21	1	-0.0189	0.00255	2.38e-13	NA	NA	NA
6	15066436	15564831	6:15230743:A:G	rs112266013	15230743	A	G	0.15	1	-0.0172	0.00293	5.72e-09	NA	NA	NA
6	20411136	21133036	6:20514944:T:TTTG	rs200647280	20514944	T	TTTG	0.83	0.93	0.0174	0.00283	1.06e-09	NA	NA	NA
6	23605707	23929111	6:23723437:C:T	rs1276814	23723437	C	T	0.67	0.99	-0.0131	0.0022	3.87e-09	NA	NA	NA
6	26886821	33897594	6:31106459:A:C	rs1265097	31106459	A	C	0.08	1	0.0313	0.00381	3.69e-16	0.0264	0.00389	1.18e-11
6	26886821	33897594	6:31483136:A:G	rs2844495	31483136	A	G	0.67	1	-0.0198	0.00219	2.87e-19	-0.0158	0.00224	2.51e-12
6	26886821	33897594	6:31881731:A:G	rs685031	31881731	A	G	0.61	1	0.0254	0.00211	4.64e-33	0.0163	0.00225	4.88e-13
6	26886821	33897594	6:32488013:G:T	rs193276748	32488013	G	T	0.24	0.63	0.0271	0.003	3.99e-19	0.0207	0.0031	3.79e-11
6	33965845	35729871	6:34192036:A:C	rs114760566	34192036	A	C	0.045	0.99	0.0687	0.00497	1.13e-49	NA	NA	NA
6	40188835	40412425	6:40367165:C:CT	rs770032702	40367165	C	CT	0.69	0.97	-0.0175	0.00222	6.67e-15	NA	NA	NA
7	5487847	5844789	7:5567596:C:T	rs852424	5567596	C	T	0.67	0.99	-0.0122	0.0022	3.31e-08	NA	NA	NA
7	76546151	77101053	7:76887202:C:T	rs3108431	76887202	C	T	0.26	0.99	-0.0133	0.00238	2.66e-08	NA	NA	NA
7	80547875	80612830	7:80570871:C:G	rs917191	80570871	C	G	0.58	0.98	0.00964	0.00211	1.56e-10	NA	NA	NA
7	83991080	84777872	7:84621549:A:G	rs7783234	84621549	A	G	0.68	1	-0.0145	0.00221	7.16e-11	NA	NA	NA
7	98716923	99950801	7:99134799:C:CA	rs369428586	99134799	C	CA	0.17	0.9	-0.0202	0.00291	5.21e-12	NA	NA	NA
7	101557899	101960223	7:101700187:G:GT	rs35992811	101700187	G	GT	0.37	0.95	0.0154	0.00218	3.51e-12	NA	NA	NA
7	104453298	105116853	7:104885481:A:AACACAC	7:104885481:A:AACACAC	104885481	A	AACACAC	0.38	1	0.016	0.00213	1.34e-13	NA	NA	NA
7	107605634	107650775	7:107609506:A:G	rs76335902	107609506	A	G	0.91	0.99	0.0217	0.00356	8.54e-10	NA	NA	NA
7	116453546	117538640	7:117041069:C:T	rs7805063	117041069	C	T	0.63	1	-0.0178	0.00214	1.42e-16	NA	NA	NA
7	120702929	121041782	7:120891886:A:G	rs200299025	120891886	A	G	0.62	0.95	0.0147	0.00219	3.16e-11	NA	NA	NA
7	130421934	130469190	7:130442603:C:CT	rs34518086	130442603	C	CT	0.46	0.97	0.00896	0.0021	2.64e-22	NA	NA	NA
7	20341583	20481171	7:20444060:C:T	rs6955431	20444060	C	T	0.31	0.99	-0.0125	0.00225	3.36e-08	NA	NA	NA
7	150712740	150826839	7:150759219:C:CGTGTGTGAGT	rs759544745	150759219	C	CGTGTGTGAGT	0.58	0.99	-0.0134	0.0021	2.62e-10	NA	NA	NA
7	25670576	27935771	7:25889697:A:G	rs57246313	25889697	A	G	0.2	1	0.0251	0.0026	1.81e-27	0.022	0.00261	7.72e-22
7	25670576	27935771	7:26397239:A:C	rs1534696	26397239	A	C	0.54	1	-0.0259	0.00207	1.82e-43	-0.0243	0.00208	9.67e-38
7	25670576	27935771	7:27208018:C:T	rs2237336	27208018	C	T	0.59	1	-0.00802	0.00211	1.41e-07	-0.0172	0.00246	1.35e-13
7	25670576	27935771	7:27226788:C:T	rs4722669	27226788	C	T	0.92	0.97	0.0259	0.00385	3e-11	0.0365	0.00412	1.59e-18
7	25670576	27935771	7:27227359:A:G	rs2285724	27227359	A	G	0.6	0.97	-0.0105	0.00213	3.16e-07	-0.0258	0.00261	1.34e-22
7	32246925	32451072	7:32338337:A:G	rs215607	32338337	A	G	0.77	1	-0.0136	0.00247	4.43e-08	NA	NA	NA
7	39090536	39617900	7:39403859:C:CT	7:39403859:C:CT	39403859	C	CT	0.24	0.91	-0.0134	0.00254	4.31e-08	NA	NA	NA
7	45911464	46178982	7:46028577:C:T	rs1723939	46028577	C	T	0.53	0.98	0.0119	0.00209	1.52e-08	NA	NA	NA
7	68564198	68820851	7:68618770:C:G	rs78702390	68618770	C	G	0.061	0.98	-0.0241	0.00437	4.45e-08	NA	NA	NA
7	71804345	73135026	7:73037366:A:G	rs55747707	73037366	A	G	0.2	1	-0.0159	0.00257	4.61e-14	NA	NA	NA
7	74026839	75197531	7:75038408:A:G	rs77497827	75038408	A	G	0.53	0.81	-0.0134	0.0023	8.16e-09	NA	NA	NA
8	19613541	19956382	8:19855844:G:GTATTTT	8:19855844:G:GTATTTT	19855844	G	GTATTTT	0.25	0.97	-0.0142	0.00241	4.88e-09	NA	NA	NA
8	60059798	60863918	8:60220561:C:T	rs66843503	60220561	C	T	0.16	1	0.0161	0.00282	1.61e-08	NA	NA	NA
8	67438448	68552652	8:68274588:C:T	rs6992604	68274588	C	T	0.29	0.99	0.0156	0.00228	1.46e-11	NA	NA	NA
8	71001952	72015923	8:71933625:A:T	rs62505960	71933625	A	T	0.91	1	0.0222	0.00361	1.07e-09	NA	NA	NA
8	72290214	72726675	8:72414289:C:T	rs7014001	72414289	C	T	0.074	1	0.04	0.00396	1.91e-24	NA	NA	NA
8	73352415	73816299	8:73443198:G:T	rs12679106	73443198	G	T	0.29	1	0.0142	0.00229	8.36e-10	NA	NA	NA
8	126418938	126532510	8:126419938:C:G	rs144435165	126419938	C	G	0.055	0.79	0.0363	0.00509	1.06e-13	0.0337	0.00514	2.82e-11
8	126418938	126532510	8:126506694:A:G	rs112875651	126506694	A	G	0.39	0.97	-0.0101	0.00214	6.22e-13	-0.00822	0.00216	2.5e-10
8	128252820	128401176	8:128335673:A:G	rs620861	128335673	A	G	0.37	1	-0.0134	0.00214	2.08e-12	NA	NA	NA
8	23550121	23626070	8:23607534:A:AGAGT	8:23607534:A:AGAGT	23607534	A	AGAGT	0.24	1	-0.0188	0.00242	8.66e-23	NA	NA	NA
8	25276909	25465690	8:25435262:G:GT	rs200395159	25435262	G	GT	0.95	0.95	0.0276	0.00509	6.52e-08	0.0344	0.00513	3.21e-11
8	25276909	25465690	8:25464690:G:T	rs11992444	25464690	G	T	0.49	1	-0.0189	0.00207	1.34e-19	-0.0208	0.00209	5.76e-23
8	25544232	26097175	8:25641764:A:C	rs7823561	25641764	A	C	0.67	0.99	0.017	0.00221	2.57e-14	0.0167	0.00221	6.67e-14
8	25544232	26097175	8:25919020:C:T	rs1485741	25919020	C	T	0.88	0.99	-0.0195	0.00325	2.84e-09	-0.019	0.00325	7.35e-09
8	26153288	26580212	8:26325935:A:G	rs328086	26325935	A	G	0.14	0.99	0.0172	0.00298	1.05e-08	NA	NA	NA
8	27057124	27329127	8:27261138:C:G	rs117176448	27261138	C	G	0.9	1	-0.0196	0.00351	3.24e-08	NA	NA	NA
8	30533730	31076220	8:30854033:A:G	rs2725371	30854033	A	G	0.3	0.99	0.0178	0.00225	4.45e-15	NA	NA	NA
8	32453104	33035501	8:32502320:C:CT	rs563246482	32502320	C	CT	0.63	0.96	-0.0122	0.00219	3.51e-08	NA	NA	NA
8	38069128	38472824	8:38329650:C:T	rs36061954	38329650	C	T	0.6	1	-0.0146	0.00211	2.41e-12	NA	NA	NA
9	16711247	16788736	9:16728721:A:C	rs1411431	16728721	A	C	0.16	1	0.0165	0.00284	8.74e-09	NA	NA	NA
9	111533315	111979049	9:111963641:C:G	rs7021721	111963641	C	G	0.29	1	-0.0155	0.00229	2.2e-11	NA	NA	NA
9	112525614	112721651	9:112581991:A:G	rs34081699	112581991	A	G	0.34	0.97	-0.0111	0.00222	7.02e-09	NA	NA	NA
9	113827811	114078623	9:113945620:G:T	rs115162333	113945620	G	T	0.49	0.99	0.0148	0.00208	1.02e-13	NA	NA	NA
9	116440589	116726481	9:116551303:A:G	rs4979284	116551303	A	G	0.73	1	-0.0133	0.00233	1.64e-08	NA	NA	NA
9	119137128	119530014	9:119301607:G:T	rs13283416	119301607	G	T	0.43	0.99	-0.00983	0.0021	4.3e-08	NA	NA	NA
9	126195204	126759163	9:126689557:C:T	rs12237685	126689557	C	T	0.23	0.99	0.0138	0.00246	2.6e-08	NA	NA	NA
9	134722264	135051533	9:134946074:A:ATATCTGCCTGGGGC	9:134946074:A:ATATCTGCCTGGGGC	134946074	A	ATATCTGCCTGGGGC	0.68	0.99	-0.0138	0.00222	8.8e-10	NA	NA	NA
9	136975346	137041737	9:136994893:C:T	rs28647893	136994893	C	T	0.51	1	0.0124	0.00206	3.01e-09	NA	NA	NA
9	16845111	17595658	9:17367946:A:C	rs10963067	17367946	A	C	0.088	1	-0.0204	0.00365	1.84e-08	NA	NA	NA
9	28345793	28518137	9:28425515:C:G	rs1412239	28425515	C	G	0.67	1	-0.0148	0.0022	2.65e-11	NA	NA	NA
9	94166045	94343986	9:94186527:A:T	rs12001634	94186527	A	T	0.34	1	-0.012	0.00218	4.99e-08	NA	NA	NA
9	94639800	95682557	9:95359555:C:T	rs1326775	95359555	C	T	0.83	1	-0.0183	0.00278	7.88e-11	NA	NA	NA
9	95925094	96600717	9:96424301:A:G	rs10761252	96424301	A	G	0.33	0.99	0.0137	0.0022	8.16e-10	NA	NA	NA
9	96628024	96911815	9:96709153:T:TG	9:96709153:T:TG	96709153	T	TG	0.32	0.94	-0.0168	0.00228	2.7e-13	NA	NA	NA
9	101870458	103264067	9:102162570:C:T	rs62565259	102162570	C	T	0.83	0.98	0.0167	0.00275	1.85e-09	NA	NA	NA
9	107627188	108558379	9:107665978:C:G	rs1800978	107665978	C	G	0.88	0.99	0.0215	0.00315	3.63e-12	0.0202	0.00315	9.41e-11
9	107627188	108558379	9:107722705:C:T	rs1962883	107722705	C	T	0.53	0.96	-0.0218	0.00212	3.11e-34	-0.0208	0.00212	1.63e-31
9	107627188	108558379	9:107883621:C:T	rs547262977	107883621	C	T	0.96	0.96	0.0489	0.00547	2.68e-20	0.0451	0.00548	3.82e-17
10	3354368	3770139	10:3581221:A:G	rs10795055	3581221	A	G	0.4	1	0.0117	0.00211	2.07e-10	NA	NA	NA
10	63219745	64194914	10:63882016:G:T	rs9415646	63882016	G	T	0.32	1	-0.0146	0.00221	4.03e-14	NA	NA	NA
10	64760091	65401352	10:65191645:G:T	rs7924036	65191645	G	T	0.5	1	0.0145	0.00207	4.28e-12	NA	NA	NA
10	80902421	81070268	10:80916777:T:TGGAGGTGGCTCTCAGAGAAGGCAGCATGGA	10:80916777:T:TGGAGGTGGCTCTCAGAGAAGGCAGCATGGA	80916777	T	TGGAGGTGGCTCTCAGAGAAGGCAGCATGGA	0.41	0.96	-0.0165	0.00214	2.56e-14	NA	NA	NA
10	89547270	89902708	10:89690952:T:TTTATC	rs1799734	89690952	T	TTTATC	0.65	1	-0.0121	0.00217	1.57e-10	NA	NA	NA
10	93339068	94479355	10:93810872:A:G	rs1776209	93810872	A	G	0.71	0.99	0.0141	0.00228	1e-09	NA	NA	NA
10	95203466	95362588	10:95346067:A:G	rs10882271	95346067	A	G	0.26	1	0.0126	0.00234	3.49e-10	NA	NA	NA
10	95724628	96753967	10:95930225:A:G	rs17515035	95930225	A	G	0.83	1	-0.0142	0.00275	1.62e-08	NA	NA	NA
10	102349497	102617706	10:102415609:A:G	rs4075353	102415609	A	G	0.34	0.99	-0.0135	0.00218	9.14e-10	NA	NA	NA
10	103130812	105456696	10:104536360:A:G	rs4147157	104536360	A	G	0.073	0.99	0.0107	0.00397	2.45e-08	NA	NA	NA
10	115784245	116041001	10:116022102:C:T	rs2781810	116022102	C	T	0.4	1	0.0119	0.00211	2.51e-08	NA	NA	NA
10	4809834	5072812	10:4955702:G:T	rs66923674	4955702	G	T	0.87	0.99	0.0173	0.00304	1.57e-10	NA	NA	NA
10	122541681	122992623	10:122875040:A:G	rs17101456	122875040	A	G	0.88	1	-0.0225	0.0032	3.93e-16	NA	NA	NA
10	5616563	5727821	10:5654742:A:G	rs7099771	5654742	A	G	0.63	0.99	0.012	0.00214	3.16e-08	NA	NA	NA
10	21574028	22716792	10:21872913:C:T	rs7894565	21872913	C	T	0.31	1	0.016	0.00224	1.95e-13	NA	NA	NA
10	31972380	32514171	10:32230774:A:G	rs72778386	32230774	A	G	0.25	1	-0.014	0.0024	7.83e-09	NA	NA	NA
10	32799185	33707415	10:33461248:C:T	rs145952040	33461248	C	T	0.04	0.94	0.0372	0.00544	1.36e-11	0.0328	0.00548	3.33e-09
10	32799185	33707415	10:33657238:C:T	rs10827250	33657238	C	T	0.37	0.99	0.0152	0.00214	1.96e-12	0.0135	0.00216	4.21e-10
10	34159241	34202380	10:34168090:C:T	rs1757471	34168090	C	T	0.5	1	-0.0132	0.00206	1.29e-10	NA	NA	NA
10	36207419	36245899	10:36229012:A:G	rs2767073	36229012	A	G	0.42	1	-0.0124	0.00209	4.35e-09	NA	NA	NA
10	61788923	61935289	10:61842645:C:T	rs7070670	61842645	C	T	0.67	0.98	0.0123	0.00221	3.24e-08	NA	NA	NA
11	504337	1052734	11:778857:A:G	rs61876729	778857	A	G	0.91	0.98	0.0224	0.00356	5.31e-10	0.0217	0.00357	1.85e-09
11	504337	1052734	11:823586:C:G	rs140201358	823586	C	G	0.99	1	-0.0586	0.0088	3.69e-11	-0.0569	0.00881	1.3e-10
11	30155019	30570399	11:30401172:G:GT	rs34276614	30401172	G	GT	0.65	0.92	0.0142	0.00226	5.21e-10	NA	NA	NA
11	36200863	36397678	11:36328427:T:TA	rs5791099	36328427	T	TA	0.63	0.96	0.0123	0.00218	9.91e-12	NA	NA	NA
11	36405460	36479282	11:36458997:A:G	rs62621409	36458997	A	G	0.96	1	-0.0292	0.00509	8.65e-09	NA	NA	NA
11	43591695	43880540	11:43610528:T:TTTATTA	11:43610528:T:TTTATTA	43610528	T	TTTATTA	0.61	1	-0.0132	0.00212	8.86e-10	NA	NA	NA
11	45112131	45432069	11:45230061:G:T	rs7128207	45230061	G	T	0.44	1	0.0124	0.00208	3.51e-09	NA	NA	NA
11	45622865	51594061	11:47659135:A:G	rs7118178	47659135	A	G	0.28	1	-0.0214	0.0023	5.84e-23	NA	NA	NA
11	62018252	62611758	11:62192931:C:T	rs2509963	62192931	C	T	0.74	0.99	0.016	0.00236	9.72e-12	0.0162	0.00236	4.25e-12
11	62018252	62611758	11:62312786:C:G	rs2509967	62312786	C	G	0.62	0.99	-0.0177	0.00213	1.74e-22	-0.0179	0.00213	7.36e-23
11	63388699	64319347	11:64018104:A:AC	rs71468663	64018104	A	AC	0.95	0.99	-0.0463	0.00491	1.17e-31	-0.0498	0.00495	1.62e-34
11	63388699	64319347	11:64201639:C:T	rs550840	64201639	C	T	0.49	0.98	0.00919	0.00209	1.28e-05	0.0118	0.0021	2.43e-08
11	64772101	67400601	11:65278461:C:T	rs10896012	65278461	C	T	0.22	1	0.0176	0.00251	3.97e-12	0.0156	0.00252	9.28e-10
11	64772101	67400601	11:65917034:C:T	rs7931544	65917034	C	T	0.81	1	-0.0151	0.00266	1.9e-08	-0.0152	0.00266	1.67e-08
11	64772101	67400601	11:66105817:C:T	rs2276106	66105817	C	T	0.72	1	-0.0171	0.00229	1.63e-13	-0.0164	0.0023	2.04e-12
11	68816441	69368352	11:68942162:A:ATTT	rs150648223	68942162	A	ATTT	0.91	0.99	0.0214	0.00357	3.24e-09	0.0209	0.00358	7.66e-09
11	68816441	69368352	11:69184067:A:G	rs12293855	69184067	A	G	0.13	0.99	0.0172	0.00312	6.62e-10	0.0165	0.00312	2.62e-09
11	68816441	69368352	11:69262916:A:G	rs7395791	69262916	A	G	0.44	1	-0.016	0.00208	5.87e-15	-0.0156	0.00208	2.29e-14
11	8343945	9085101	11:8688125:A:C	rs11042029	8688125	A	C	0.27	1	-0.0156	0.00232	3.23e-11	NA	NA	NA
11	84438381	86070524	11:84854732:C:T	rs11234305	84854732	C	T	0.2	0.99	0.0187	0.00257	6.01e-13	NA	NA	NA
11	89225440	90623804	11:89917699:A:G	rs647248	89917699	A	G	0.52	0.97	0.0117	0.0021	3.16e-08	NA	NA	NA
11	102682288	103416802	11:102939567:T:TA	11:102939567:T:TA	102939567	T	TA	0.3	0.94	-0.015	0.00231	1.38e-10	NA	NA	NA
11	111181202	112385439	11:111878217:G:GAC	11:111878217:G:GAC	111878217	G	GAC	0.36	1	-0.0219	0.00216	4.02e-24	NA	NA	NA
11	112752038	113061660	11:112836148:A:AT	rs782229786	112836148	A	AT	0.12	0.98	0.0187	0.00325	1.14e-08	NA	NA	NA
11	113115100	113431486	11:113234679:C:T	rs719802	113234679	C	T	0.61	1	-0.0134	0.00212	3.53e-10	NA	NA	NA
11	116533026	117175922	11:116781545:A:C	rs11216183	116781545	A	C	0.092	1	0.0261	0.00358	6e-13	NA	NA	NA
11	118900262	119209561	11:118941596:A:G	rs7925100	118941596	A	G	0.4	1	0.0141	0.00211	4.28e-11	NA	NA	NA
11	121970365	122043592	11:122014110:C:T	rs579682	122014110	C	T	0.28	0.99	0.0136	0.0023	4.75e-09	NA	NA	NA
11	130256825	130340312	11:130269802:G:T	rs61526391	130269802	G	T	0.44	0.98	0.012	0.0021	9.67e-09	NA	NA	NA
11	9575521	10371675	11:9978117:T:TC	rs34154767	9978117	T	TC	0.31	0.92	-0.0156	0.00233	2.81e-11	NA	NA	NA
11	10371959	10519860	11:10393468:A:G	rs2957658	10393468	A	G	0.5	0.99	-0.0116	0.00207	2.73e-08	NA	NA	NA
11	10878694	10955050	11:10921512:A:G	rs7932891	10921512	A	G	0.29	1	0.0127	0.00227	2.74e-08	NA	NA	NA
11	13180455	13849599	11:13356030:A:G	rs7947951	13356030	A	G	0.31	1	-0.0138	0.00223	1.04e-09	-0.017	0.00228	1.5e-13
11	13180455	13849599	11:13356159:T:TAGA	11:13356159:T:TAGA	13356159	T	TAGA	0.02	0.92	0.0442	0.00773	3.24e-09	0.056	0.00789	3.92e-13
11	14166927	14979352	11:14343822:C:CA	rs377765023	14343822	C	CA	0.67	0.95	-0.0117	0.00226	2.35e-08	NA	NA	NA
11	26047158	26651412	11:26279145:C:T	rs11029441	26279145	C	T	0.08	0.99	0.0211	0.00383	1.6e-08	NA	NA	NA
11	27454582	27799785	11:27701365:A:G	rs10835211	27701365	A	G	0.26	1	0.019	0.00235	1.09e-15	NA	NA	NA
12	858451	1077855	12:1006052:C:CCACACACACACA	12:1006052:C:CCACACACACACA	1006052	C	CCACACACACACA	0.63	0.89	-0.0143	0.00227	2.76e-10	NA	NA	NA
12	53749337	55275314	12:54346869:C:T	rs894739	54346869	C	T	0.78	1	-0.0303	0.0025	6.57e-36	-0.0309	0.00251	2.01e-37
12	53749337	55275314	12:54393783:C:G	rs56154542	54393783	C	G	0.41	0.98	0.0243	0.00212	4.63e-31	0.0189	0.00228	2.39e-16
12	53749337	55275314	12:54394784:A:G	rs67918869	54394784	A	G	0.83	1	0.0254	0.00275	4.12e-22	0.0182	0.00297	8.58e-11
12	66420922	66619982	12:66425335:A:G	rs11176010	66425335	A	G	0.71	0.96	-0.0161	0.00231	1.03e-12	NA	NA	NA
12	89687509	90092782	12:89771903:C:T	rs704061	89771903	C	T	0.45	1	0.0136	0.00207	8.49e-11	NA	NA	NA
12	94074713	94202564	12:94092690:C:G	rs10745659	94092690	C	G	0.55	0.99	-0.0117	0.00209	2.42e-08	NA	NA	NA
12	98582138	98964805	12:98772975:C:T	rs7311622	98772975	C	T	0.53	0.99	0.012	0.00208	9.88e-09	NA	NA	NA
12	106660832	107910543	12:107077232:A:G	rs1922432	107077232	A	G	0.35	0.99	0.012	0.00217	2.62e-09	NA	NA	NA
12	108171143	108489846	12:108417780:C:G	rs61217499	108417780	C	G	0.22	0.98	-0.016	0.00251	2.75e-10	NA	NA	NA
12	108513301	108677498	12:108618630:C:T	rs3764002	108618630	C	T	0.74	1	0.0206	0.00235	3.01e-18	NA	NA	NA
12	121352906	124813706	12:122050190:T:TC	rs35806699	122050190	T	TC	0.87	0.97	-0.0182	0.00309	5.94e-09	-0.0191	0.00309	9.2e-10
12	121352906	124813706	12:123697258:C:CA	12:123697258:C:CA	123697258	C	CA	0.23	0.85	0.0176	0.00263	2.97e-18	0.0119	0.00266	3.56e-10
12	121352906	124813706	12:123718301:C:T	rs1727332	123718301	C	T	0.24	1	-0.0225	0.00241	1.54e-21	-0.0246	0.00243	1.03e-24
12	121352906	124813706	12:124489162:A:G	rs11057413	124489162	A	G	0.67	1	0.03	0.00219	1.45e-58	0.0248	0.00223	8.42e-39
12	121352906	124813706	12:124506631:C:T	rs10773049	124506631	C	T	0.4	1	-0.0292	0.00212	4.19e-56	-0.0261	0.00216	3.32e-41
12	3337920	3476800	12:3388932:C:T	rs12580347	3388932	C	T	0.59	1	0.0125	0.0021	1.61e-09	NA	NA	NA
12	9032872	9271897	12:9076740:G:T	rs10771216	9076740	G	T	0.72	1	-0.0129	0.0023	2.76e-08	NA	NA	NA
12	14376474	14771729	12:14415382:A:G	rs150460514	14415382	A	G	0.2	0.99	-0.0145	0.00259	3.06e-08	NA	NA	NA
12	26226772	26533354	12:26453283:A:G	rs718314	26453283	A	G	0.76	1	-0.0271	0.0024	2.96e-38	NA	NA	NA
12	33045205	38712658	12:33712334:T:TG	rs771716856	33712334	T	TG	0.36	0.99	-0.0148	0.00216	1.11e-11	NA	NA	NA
12	41694765	42115499	12:41887940:C:T	rs1458156	41887940	C	T	0.51	0.99	-0.0138	0.00207	3.8e-11	NA	NA	NA
12	45571811	46420358	12:45985272:G:T	rs73108788	45985272	G	T	0.82	0.99	-0.0112	0.00268	7.51e-10	NA	NA	NA
12	49942122	50293478	12:50256063:C:T	rs12367809	50256063	C	T	0.63	0.99	-0.0129	0.00215	1.78e-09	NA	NA	NA
13	30987653	31057925	13:31024245:A:AAAAC	13:31024245:A:AAAAC	31024245	A	AAAAC	0.7	0.97	0.0175	0.00228	3.47e-14	NA	NA	NA
13	112129448	112319986	13:112188236:C:T	rs2528787	112188236	C	T	0.63	0.98	0.0133	0.00215	1.01e-09	NA	NA	NA
13	50136366	51356421	13:51193971:A:AACAC	13:51193971:A:AACAC	51193971	A	AACAC	0.72	0.98	0.0252	0.00232	3.7e-27	NA	NA	NA
13	54086709	54563277	13:54453811:C:T	rs7982447	54453811	C	T	0.21	0.99	0.0147	0.00256	1.3e-08	NA	NA	NA
13	54617187	54861610	13:54695928:A:C	rs7985834	54695928	A	C	0.88	0.99	-0.0215	0.00314	1.38e-11	NA	NA	NA
13	58249322	59707143	13:59266053:C:T	rs4055791	59266053	C	T	0.58	1	0.0119	0.0021	2.06e-08	NA	NA	NA
13	79492592	79596433	13:79580919:A:G	rs1441264	79580919	A	G	0.59	0.96	0.0128	0.00215	3.31e-09	NA	NA	NA
13	99089040	99264357	13:99166614:A:G	rs4772092	99166614	A	G	0.37	0.99	-0.0118	0.00214	2.37e-08	NA	NA	NA
13	110887274	110954087	13:110932363:C:T	rs664532	110932363	C	T	0.57	0.99	-0.0119	0.0021	1.9e-08	NA	NA	NA
13	110990189	111108640	13:111040798:A:C	rs9515201	111040798	A	C	0.3	0.98	-0.0134	0.00228	4.82e-09	NA	NA	NA
14	23677157	23842393	14:23748201:A:AT	rs112697444	23748201	A	AT	0.55	0.92	-0.0123	0.00217	1.89e-08	NA	NA	NA
14	25877636	26078226	14:25933965:G:T	rs58939796	25933965	G	T	0.7	1	0.0107	0.00226	1.57e-11	NA	NA	NA
14	53324552	54162251	14:53947075:A:G	rs1317805	53947075	A	G	0.24	1	0.0137	0.00244	2.71e-08	NA	NA	NA
14	58534531	59132588	14:58815839:C:T	rs1190982	58815839	C	T	0.69	1	-0.0166	0.00224	1.26e-13	NA	NA	NA
14	65226525	65637718	14:65426216:G:T	rs2412107	65426216	G	T	0.78	0.99	-0.0145	0.00252	1.29e-08	NA	NA	NA
14	69069513	69325972	14:69149428:A:T	rs4902632	69149428	A	T	0.18	0.95	0.0157	0.00278	2.24e-08	0.0178	0.00282	3.95e-10
14	69069513	69325972	14:69250915:C:T	rs7146217	69250915	C	T	0.53	1	-0.00695	0.00207	4.49e-07	-0.00924	0.00211	6.34e-09
14	71349350	72196605	14:71359064:G:T	rs2526886	71359064	G	T	0.31	1	-0.0124	0.00225	4.07e-08	NA	NA	NA
14	79657829	80174397	14:79940130:T:TAGGAGTTTTTCCAGATCATTAGCCACTTATACGGAG	14:79940130:T:TAGGAGTTTTTCCAGATCATTAGCCACTTATACGGAG	79940130	T	TAGGAGTTTTTCCAGATCATTAGCCACTTATACGGAG	0.2	0.93	0.0151	0.00266	1.68e-09	NA	NA	NA
14	91312812	91616586	14:91531842:G:T	rs11159989	91531842	G	T	0.68	0.99	-0.0124	0.00223	2.95e-10	NA	NA	NA
15	30935258	32513933	15:31696936:C:T	rs12441765	31696936	C	T	0.77	0.99	0.0146	0.00245	3.69e-09	NA	NA	NA
15	77244423	78308284	15:77974460:A:G	rs7178761	77974460	A	G	0.12	1	-0.0183	0.0032	1.63e-08	NA	NA	NA
15	92444582	92576874	15:92574321:A:C	rs72757416	92574321	A	C	0.78	0.97	0.0149	0.00254	6.34e-09	NA	NA	NA
15	93965711	94120805	15:94023132:A:G	rs8024294	94023132	A	G	0.11	0.99	0.0189	0.00337	2.36e-08	NA	NA	NA
15	100080873	100427552	15:100263499:C:T	rs2603229	100263499	C	T	0.75	0.99	-0.0133	0.00241	4.04e-08	NA	NA	NA
15	35458936	35945396	15:35753190:C:CAG	rs768933122	35753190	C	CAG	0.13	0.98	-0.0168	0.00307	4.97e-08	NA	NA	NA
15	40608731	42246719	15:40970724:A:C	rs8036817	40970724	A	C	0.52	1	0.0118	0.00207	1.73e-08	NA	NA	NA
15	52874730	53265922	15:53091553:C:T	rs2456530	53091553	C	T	0.87	0.99	-0.019	0.00306	7.95e-10	NA	NA	NA
15	56326055	57643663	15:56423308:T:TA	rs200498255	56423308	T	TA	0.88	0.98	-0.0197	0.00318	4.27e-12	-0.0194	0.00318	8.53e-12
15	56326055	57643663	15:57120989:A:G	rs1657930	57120989	A	G	0.81	1	-0.0159	0.00262	1.87e-09	-0.0156	0.00262	3.42e-09
15	66517851	66866390	15:66859236:C:T	rs12909952	66859236	C	T	0.084	0.91	0.023	0.00392	6.52e-09	NA	NA	NA
15	67467525	68203469	15:67988133:C:T	rs3784692	67988133	C	T	0.4	1	-0.0143	0.00211	1.57e-18	NA	NA	NA
15	72203599	73674079	15:73364600:A:AT	15:73364600:A:AT	73364600	A	AT	0.48	0.99	0.0114	0.00208	4.89e-08	NA	NA	NA
15	74097312	74446810	15:74328576:A:G	rs9479	74328576	A	G	0.51	1	-0.0156	0.00207	7.84e-14	NA	NA	NA
16	2065458	2302520	16:2160503:G:T	rs71385734	2160503	G	T	0.17	0.99	-0.0216	0.00278	1.51e-14	NA	NA	NA
16	69541478	70688185	16:69564990:G:GA	16:69564990:G:GA	69564990	G	GA	0.41	0.99	-0.0197	0.00212	3.47e-20	NA	NA	NA
16	81445117	81591010	16:81534790:C:T	rs2925979	81534790	C	T	0.7	1	-0.0242	0.00226	3.65e-45	NA	NA	NA
16	81686543	81813255	16:81722413:C:T	rs12926506	81722413	C	T	0.83	0.99	0.0156	0.00277	2.63e-08	NA	NA	NA
16	82730804	83064254	16:82872628:C:G	rs7206608	82872628	C	G	0.68	1	-0.0142	0.00221	2.22e-10	NA	NA	NA
16	85152292	85290529	16:85270707:G:T	rs11641586	85270707	G	T	0.8	0.98	0.0143	0.0026	1.8e-08	NA	NA	NA
16	4369569	4674190	16:4420817:G:GC	rs35193388	4420817	G	GC	0.26	0.98	0.0166	0.00236	3.73e-12	NA	NA	NA
16	4762582	5058984	16:4941047:C:T	rs760117	4941047	C	T	0.87	1	-0.0169	0.00304	8.37e-09	NA	NA	NA
16	11614977	11646776	16:11645198:C:T	rs57792815	11645198	C	T	0.31	0.96	0.00824	0.00228	1.22e-08	NA	NA	NA
16	24642099	25071350	16:24733751:C:T	rs13329943	24733751	C	T	0.27	0.99	-0.0164	0.00234	4.41e-12	NA	NA	NA
16	28295068	29020356	16:28906084:C:G	rs9931989	28906084	C	G	0.64	1	-0.016	0.00216	2.51e-13	NA	NA	NA
16	29808673	30624979	16:29972465:C:CA	rs554034334	29972465	C	CA	0.58	0.91	-0.021	0.0022	2.34e-21	NA	NA	NA
16	53155077	53952661	16:53451882:C:CT	rs35668982	53451882	C	CT	0.72	0.93	0.0119	0.00239	8.23e-09	0.0122	0.00239	4.74e-09
16	53155077	53952661	16:53802494:C:T	rs11642015	53802494	C	T	0.6	1	-0.0399	0.00211	9.44e-81	-0.04	0.00211	6.44e-81
16	66093814	66285991	16:66228955:A:G	rs235129	66228955	A	G	0.4	0.99	0.0117	0.00212	4.52e-08	NA	NA	NA
17	1815892	1913729	17:1845462:A:T	rs4073992	1845462	A	T	0.69	0.99	0.0126	0.00224	2.6e-08	NA	NA	NA
17	34664281	35013905	17:34869155:A:G	rs8882	34869155	A	G	0.47	0.99	0.0165	0.00208	4.13e-15	NA	NA	NA
17	40025218	41523981	17:40721042:C:T	rs650558	40721042	C	T	0.75	1	-0.0189	0.00239	4.83e-15	-0.0224	0.00245	1.09e-19
17	40025218	41523981	17:40896077:C:T	rs7215553	40896077	C	T	0.54	1	-0.00959	0.00208	1.13e-07	-0.0139	0.00213	1.21e-12
17	42050987	42340424	17:42337091:C:T	rs2857082	42337091	C	T	0.84	0.97	-0.0153	0.00288	2.95e-09	NA	NA	NA
17	43058761	45257700	17:43716244:G:T	rs182784716	43716244	G	T	0.92	0.65	-0.0359	0.00483	1.89e-13	-0.029	0.00489	4.39e-09
17	43058761	45257700	17:44191483:A:G	rs11653367	44191483	A	G	0.67	0.99	0.0232	0.00221	1.25e-25	0.0213	0.00224	2.26e-21
17	45883987	46885282	17:46684929:A:G	rs15689	46684929	A	G	0.75	1	0.0145	0.00239	2.01e-09	NA	NA	NA
17	47240862	47516176	17:47448172:C:T	rs11655704	47448172	C	T	0.31	1	-0.0123	0.00222	4.06e-08	NA	NA	NA
17	56037719	56236993	17:56091994:T:TTAA	17:56091994:T:TTAA	56091994	T	TTAA	0.088	0.99	0.0207	0.00366	2.05e-08	NA	NA	NA
17	59447945	59535377	17:59496238:C:T	rs9905140	59496238	C	T	0.62	1	-0.013	0.00212	1.3e-09	NA	NA	NA
17	61559736	62063598	17:62017421:A:G	rs2532111	62017421	A	G	0.36	0.98	0.013	0.00217	2.74e-09	NA	NA	NA
17	65752321	66291916	17:65953348:A:G	rs77706698	65953348	A	G	0.13	0.99	0.0224	0.00306	4.27e-13	NA	NA	NA
17	1925482	2279609	17:2058349:A:ATT	rs35087650	2058349	A	ATT	0.74	0.95	-0.0156	0.00242	1.67e-10	NA	NA	NA
17	68218222	68661910	17:68419330:A:G	rs16975758	68419330	A	G	0.38	0.99	-0.0163	0.00214	1.57e-25	NA	NA	NA
17	73033076	73588414	17:73313277:A:G	rs4789168	73313277	A	G	0.77	1	0.016	0.00247	1.4e-10	NA	NA	NA
17	74124272	74364466	17:74237294:C:T	rs66472386	74237294	C	T	0.92	1	-0.0257	0.00382	1.78e-12	NA	NA	NA
17	79336925	79427416	17:79386952:A:G	rs730209	79386952	A	G	0.79	0.98	0.0147	0.00255	1.13e-08	NA	NA	NA
17	79771713	80209933	17:79933363:G:T	rs78301808	79933363	G	T	0.41	1	0.0133	0.00211	4.87e-10	NA	NA	NA
17	3827086	4322625	17:4185624:C:T	rs9893691	4185624	C	T	0.29	1	0.0149	0.00229	1.22e-10	NA	NA	NA
17	7317061	7633621	17:7531965:C:T	rs858519	7531965	C	T	0.56	1	-0.0125	0.00208	1.91e-09	NA	NA	NA
17	9750211	9822716	17:9785283:C:G	rs7222664	9785283	C	G	0.33	1	0.0126	0.0022	1e-08	NA	NA	NA
17	16438017	18549418	17:17543722:A:G	rs12936587	17543722	A	G	0.47	1	-0.0145	0.00207	4.48e-12	-0.0137	0.00207	6.2e-11
17	16438017	18549418	17:18247891:G:GA	rs10655994	18247891	G	GA	0.7	0.94	0.014	0.00231	7.16e-11	0.013	0.00232	1.15e-09
17	20979861	21285910	17:21280113:A:AG	rs78879665	21280113	A	AG	0.37	0.96	0.0147	0.00217	1.98e-11	NA	NA	NA
17	27392596	28078472	17:27878029:A:AAAG	rs5819871	27878029	A	AAAG	0.5	1	-0.0102	0.00207	7.89e-09	NA	NA	NA
17	31406984	31538651	17:31502546:C:CT	17:31502546:C:CT	31502546	C	CT	0.65	0.97	0.0122	0.00219	3.65e-08	NA	NA	NA
18	2839386	2875127	18:2846812:A:T	rs11664106	2846812	A	T	0.63	0.95	0.0201	0.00219	5.02e-28	NA	NA	NA
18	60844884	60879883	18:60845884:C:T	rs12454712	60845884	C	T	0.38	1	-0.00739	0.00213	3.53e-12	NA	NA	NA
18	63198565	63642547	18:63319714:C:G	rs1548343	63319714	C	G	0.81	1	-0.0165	0.00264	7.18e-10	NA	NA	NA
18	12895274	13223597	18:13127923:A:G	rs571218	13127923	A	G	0.43	0.99	0.0118	0.00209	2.31e-08	NA	NA	NA
18	20489872	21599266	18:21069873:T:TG	18:21069873:T:TG	21069873	T	TG	0.35	0.98	-0.0164	0.00219	1.11e-13	NA	NA	NA
18	40471219	41147313	18:40677365:A:G	rs8085083	40677365	A	G	0.41	1	-0.0132	0.0021	5.66e-10	NA	NA	NA
18	41877850	42601179	18:42446447:A:G	rs627840	42446447	A	G	0.12	1	0.0186	0.00323	1.19e-08	NA	NA	NA
18	45874156	46100620	18:45921214:A:G	rs7239114	45921214	A	G	0.54	0.99	0.0115	0.00209	3.17e-08	NA	NA	NA
18	46550262	47091501	18:46630390:A:G	rs357878	46630390	A	G	0.77	1	-0.0182	0.00245	2.19e-13	NA	NA	NA
18	52559938	53844896	18:53446374:A:G	rs2861344	53446374	A	G	0.48	1	0.0139	0.00207	2.95e-11	NA	NA	NA
18	57631301	58800108	18:57849023:A:G	rs12967135	57849023	A	G	0.23	1	0.0264	0.00244	8.02e-27	0.0204	0.00257	3.51e-15
18	57631301	58800108	18:57968538:A:AAAAAAG	18:57968538:A:AAAAAAG	57968538	A	AAAAAAG	0.28	0.99	0.0219	0.00232	6.54e-21	0.0144	0.00244	5.43e-09
18	57631301	58800108	18:58039276:C:T	rs2229616	58039276	C	T	0.98	1	0.0689	0.00737	1.92e-20	0.0608	0.0074	4.24e-16
19	2098362	2260128	19:2157167:C:T	rs7249081	2157167	C	T	0.48	0.99	-0.0145	0.00208	6.16e-12	NA	NA	NA
19	32763725	32999314	19:32946043:A:T	rs2903738	32946043	A	T	0.78	1	0.0142	0.00249	1.73e-08	NA	NA	NA
19	33747761	34132328	19:33785832:C:CA	19:33785832:C:CA	33785832	C	CA	0.18	0.87	-0.0351	0.00289	1.82e-33	-0.0273	0.00301	1.42e-19
19	33747761	34132328	19:33896195:A:G	rs10403360	33896195	A	G	0.42	1	0.0257	0.00209	2.03e-34	0.0203	0.00217	2.02e-20
19	41138304	41519897	19:41341229:A:G	rs12461964	41341229	A	G	0.5	1	-0.0118	0.00207	1.61e-09	NA	NA	NA
19	41701426	41765758	19:41726133:G:GCCACCACCCTTATCTCCCCCCA	rs774759144	41726133	G	GCCACCACCCTTATCTCCCCCCA	0.14	0.85	0.015	0.00324	4.56e-09	NA	NA	NA
19	45323138	45439554	19:45411941:C:T	rs429358	45411941	C	T	0.16	1	-0.0339	0.00286	4.74e-32	NA	NA	NA
19	46069039	46411216	19:46183031:A:AT	rs555162510	46183031	A	AT	0.82	0.96	0.0225	0.00273	3.48e-16	NA	NA	NA
19	55953463	56066226	19:55999142:C:G	rs8103017	55999142	C	G	0.71	0.99	-0.0162	0.00229	2.62e-12	NA	NA	NA
19	7075791	7137936	19:7125519:A:G	rs1799815	7125519	A	G	0.069	1	-0.0182	0.00409	2.78e-08	NA	NA	NA
19	7159952	7249798	19:7197588:G:GGTGT	rs762433880	7197588	G	GGTGT	0.4	0.82	-0.0132	0.00233	3.81e-12	NA	NA	NA
19	12826182	13214516	19:13191505:A:G	rs142927801	13191505	A	G	0.02	0.98	-0.0413	0.00747	4.07e-08	NA	NA	NA
19	17134636	17230439	19:17167723:C:T	rs73504817	17167723	C	T	0.29	1	-0.0128	0.00228	2.73e-09	NA	NA	NA
19	18073284	18505420	19:18235750:C:CT	rs58726300	18235750	C	CT	0.36	0.97	0.0203	0.00218	1.46e-20	0.0137	0.00228	9.28e-10
19	18073284	18505420	19:18383506:C:T	rs11666808	18383506	C	T	0.63	1	-0.0282	0.00214	3.63e-39	-0.0244	0.00224	3.44e-27
19	18073284	18505420	19:18474892:G:T	rs73923106	18474892	G	T	0.76	0.88	0.0166	0.00256	1.37e-10	0.0174	0.00256	1.61e-11
19	18512417	18927705	19:18811966:A:G	rs4808844	18811966	A	G	0.6	0.99	0.0119	0.00211	2.47e-08	NA	NA	NA
19	19086498	19877112	19:19628053:C:CT	rs139291704	19628053	C	CT	0.84	0.97	0.0196	0.00282	6.57e-12	NA	NA	NA
19	30190519	30377793	19:30303379:G:GA	19:30303379:G:GA	30303379	G	GA	0.4	0.99	0.014	0.00212	5.47e-11	NA	NA	NA
20	428758	646733	20:571467:A:C	rs144033177	571467	A	C	0.98	0.95	-0.0425	0.00841	7.72e-10	NA	NA	NA
20	45611967	45931948	20:45797883:C:T	rs3091653	45797883	C	T	0.52	0.98	0.0154	0.00209	2.57e-13	NA	NA	NA
20	50729164	51502161	20:51194941:C:T	rs35679975	51194941	C	T	0.19	0.99	-0.0255	0.00263	6.91e-22	NA	NA	NA
20	51690671	51805277	20:51696092:A:T	rs1892204	51696092	A	T	0.5	0.98	0.0191	0.00209	7.79e-23	NA	NA	NA
20	56069505	56163497	20:56135069:C:T	rs1328756	56135069	C	T	0.53	0.99	-0.0118	0.00207	1.59e-08	NA	NA	NA
20	62488027	62802181	20:62692060:A:C	rs6090040	62692060	A	C	0.48	0.99	0.0103	0.00208	6.99e-12	NA	NA	NA
20	5647502	5673444	20:5668714:C:T	rs805770	5668714	C	T	0.61	1	-0.0206	0.00212	3.33e-22	NA	NA	NA
20	6742016	6763719	20:6755598:G:T	rs235767	6755598	G	T	0.38	1	0.0118	0.00213	4.22e-08	NA	NA	NA
20	24716867	26315901	20:25150535:A:T	rs6138524	25150535	A	T	0.79	0.99	-0.0149	0.00256	7.86e-09	NA	NA	NA
20	33223174	34770811	20:34025756:A:G	rs143384	34025756	A	G	0.6	1	0.0169	0.00211	1.58e-21	NA	NA	NA
20	38902671	39327151	20:39203782:A:G	rs2865505	39203782	A	G	0.31	0.99	-0.0117	0.00223	1e-10	NA	NA	NA
20	39612707	40269334	20:39938122:C:T	rs4812492	39938122	C	T	0.57	0.99	0.0143	0.0021	1.76e-11	NA	NA	NA
20	41867791	42059718	20:41986507:C:T	rs6030803	41986507	C	T	0.12	0.99	-0.0198	0.00314	4.92e-10	NA	NA	NA
20	45433067	45608709	20:45520152:A:G	rs6066101	45520152	A	G	0.39	0.99	0.0231	0.00213	1.77e-27	NA	NA	NA
21	16324570	16602475	21:16522082:A:G	rs2823096	16522082	A	G	0.81	0.99	0.0158	0.00267	4.49e-09	NA	NA	NA
21	35448263	35704863	21:35593827:A:G	rs28451064	35593827	A	G	0.13	0.96	0.0189	0.00312	2.17e-09	NA	NA	NA
21	39357511	39725773	21:39526409:A:G	rs2836171	39526409	A	G	0.45	1	-0.0141	0.00208	1.29e-12	NA	NA	NA
22	28256917	31021523	22:29455687:C:CCTT	rs5844832	29455687	C	CCTT	0.56	0.9	0.0231	0.00219	1.78e-25	0.0235	0.0022	2.17e-26
22	28256917	31021523	22:29665674:G:GGGATACCAAAGAGT	22:29665674:G:GGGATACCAAAGAGT	29665674	G	GGGATACCAAAGAGT	0.087	0.98	-0.0203	0.00372	2.79e-08	-0.0218	0.00372	3.34e-09
22	37978264	38503639	22:38191342:C:CT	22:38191342:C:CT	38191342	C	CT	0.3	0.99	0.0134	0.00226	4.14e-09	NA	NA	NA
22	40289768	41775347	22:40627059:A:C	rs138049	40627059	A	C	0.46	0.99	-0.0133	0.00209	3e-10	NA	NA	NA
22	43108839	43451350	22:43282457:G:GGTAT	22:43282457:G:GGTAT	43282457	G	GGTAT	0.46	0.99	0.0121	0.00208	1.06e-08	NA	NA	NA
22	47134999	47298844	22:47221782:C:CT	rs539404046	47221782	C	CT	0.75	0.93	-0.0143	0.00246	8.94e-09	NA	NA	NA

### Sheet: WHRadjBMI
CHR	MIN BP	MAX BP	SNP ID	RSID	BP	EA	AA	EAF	INFO	BETA_FE	SE_FE	P_RE2	C_BETA_FE	C_SE_FE	C_P_RE2
1	2890258	3009886	1:2959228:C:T	rs76311266	2959228	C	T	0.85	0.89	-0.0247	0.00308	1.93e-15	NA	NA	NA
1	86018123	86549548	1:86258603:A:G	rs313732	86258603	A	G	0.6	1	-0.0155	0.00211	3.23e-13	NA	NA	NA
1	86720292	86979723	1:86859067:G:GA	1:86859067:G:GA	86859067	G	GA	0.42	0.93	0.0122	0.00218	2.87e-08	NA	NA	NA
1	98034001	98903590	1:98611353:C:T	rs111682630	98611353	C	T	0.94	0.98	0.0241	0.00433	2.72e-08	NA	NA	NA
1	102900159	103785632	1:103441814:A:G	rs2061705	103441814	A	G	0.51	0.99	-0.0165	0.00208	2.99e-15	NA	NA	NA
1	114893805	115590105	1:115023143:T:TA	1:115023143:T:TA	115023143	T	TA	0.43	0.99	-0.012	0.00209	1.32e-08	NA	NA	NA
1	118207503	120216896	1:118751956:C:G	rs10754372	118751956	C	G	0.64	0.98	-0.00713	0.00217	0.00119	-0.0126	0.00218	1.2e-08
1	118207503	120216896	1:118864602:G:T	rs7536458	118864602	G	T	0.26	1	-0.0181	0.00235	1.28e-14	-0.0168	0.00237	1.08e-12
1	118207503	120216896	1:119495315:C:T	rs12139133	119495315	C	T	0.18	0.99	0.0222	0.0027	4.43e-16	0.0194	0.00272	1.51e-12
1	118207503	120216896	1:119550480:A:C	rs6428789	119550480	A	C	0.43	0.99	-0.0369	0.00209	4.53e-69	-0.0333	0.00217	1.33e-52
1	118207503	120216896	1:119680851:A:T	rs77261529	119680851	A	T	0.045	0.98	-0.0686	0.00503	5.33e-42	-0.0439	0.00527	1.57e-16
1	150270035	151329794	1:150999737:A:G	rs11204762	150999737	A	G	0.76	1	0.0134	0.0024	3.45e-08	NA	NA	NA
1	154444635	156675130	1:154818403:A:G	rs36004974	154818403	A	G	0.64	0.99	-0.00882	0.00217	5.56e-05	-0.0141	0.00225	5.53e-10
1	154444635	156675130	1:154991389:C:T	rs905938	154991389	C	T	0.27	1	-0.0251	0.00234	2.26e-27	-0.0287	0.0025	8.07e-32
1	154444635	156675130	1:155908657:C:G	rs140953793	155908657	C	G	0.98	0.93	0.0598	0.0077	1.49e-14	0.0474	0.00807	5.93e-09
1	154444635	156675130	1:156107534:C:T	rs4641	156107534	C	T	0.73	0.98	-0.00817	0.00235	2.5e-06	-0.016	0.00242	2.56e-14
1	160160628	160581952	1:160414843:A:C	rs11582989	160414843	A	C	0.26	0.99	-0.0151	0.00238	3.2e-10	NA	NA	NA
1	163580663	163815167	1:163707555:A:ATT	rs369853685	163707555	A	ATT	0.56	0.95	0.0132	0.00214	1.13e-09	NA	NA	NA
1	9215147	9413610	1:9336116:A:C	rs72641832	9336116	A	C	0.25	0.98	0.0244	0.0024	3.31e-25	0.0233	0.00241	5.9e-23
1	9215147	9413610	1:9348566:G:GA	rs147190211	9348566	G	GA	0.87	0.99	0.0212	0.00312	1.15e-11	0.0189	0.00313	1.87e-09
1	164487457	164538574	1:164529666:A:G	rs2275560	164529666	A	G	0.26	0.79	0.015	0.00266	2.39e-08	NA	NA	NA
1	164727073	164851647	1:164740405:C:G	rs2279469	164740405	C	G	0.5	0.99	0.0127	0.00208	1.28e-09	NA	NA	NA
1	169586195	170993074	1:170352113:C:T	rs3119837	170352113	C	T	0.73	1	0.0366	0.00233	4.54e-60	NA	NA	NA
1	171808235	172464995	1:172363524:C:T	rs10752944	172363524	C	T	0.43	1	0.0287	0.00208	4.1e-46	NA	NA	NA
1	196239335	197532697	1:196791881:G:T	rs10801568	196791881	G	T	0.25	0.91	0.0133	0.0025	4.69e-08	NA	NA	NA
1	199763832	200135492	1:200057503:C:T	rs12131072	200057503	C	T	0.72	0.99	0.015	0.0023	1.11e-10	NA	NA	NA
1	203050890	203125144	1:203094406:A:G	rs1874142	203094406	A	G	0.39	0.99	-0.0127	0.00213	2.33e-09	NA	NA	NA
1	203494518	203569813	1:203510048:C:G	rs6691427	203510048	C	G	0.49	1	-0.0114	0.00207	3.63e-12	NA	NA	NA
1	204357996	204626131	1:204403659:A:G	rs3747636	204403659	A	G	0.79	0.99	0.0141	0.00253	3.45e-08	NA	NA	NA
1	204732909	205439771	1:205181062:C:T	rs2369633	205181062	C	T	0.91	1	0.026	0.00357	4.5e-14	NA	NA	NA
1	11049962	11391053	1:11125729:C:T	rs2039841	11125729	C	T	0.72	0.94	0.0136	0.00237	1.67e-08	NA	NA	NA
1	212352818	212688030	1:212446689:G:T	rs173273	212446689	G	T	0.41	1	0.0132	0.0021	4.96e-10	NA	NA	NA
1	218826236	220422271	1:219643649:A:G	rs2605098	219643649	A	G	0.34	1	-0.0387	0.00218	1.53e-94	-0.035	0.00227	8.71e-70
1	218826236	220422271	1:219762070:G:T	rs6683926	219762070	G	T	0.19	1	0.0276	0.00262	3.85e-39	0.0161	0.00273	2.2e-14
1	220684323	221645410	1:220991171:C:T	rs7514450	220991171	C	T	0.57	0.99	-0.0114	0.00209	4.01e-09	-0.0109	0.00209	1.57e-08
1	220684323	221645410	1:221360608:A:AT	rs566163633	221360608	A	AT	0.7	0.97	-0.0174	0.00229	5.99e-14	-0.0169	0.00229	2.75e-13
1	223663844	224226886	1:223941184:C:G	rs4653775	223941184	C	G	0.76	0.99	0.0137	0.00243	2.34e-08	NA	NA	NA
1	226904381	228095515	1:227695517:C:T	rs3887753	227695517	C	T	0.18	0.96	-0.0154	0.00276	1.98e-08	NA	NA	NA
1	16913922	17472321	1:17308158:C:T	rs9435732	17308158	C	T	0.74	1	0.0146	0.00235	5.4e-10	NA	NA	NA
1	22046275	22721779	1:22622745:T:TC	rs140800754	22622745	T	TC	0.86	0.98	0.0202	0.00297	1.7e-11	NA	NA	NA
1	23253439	23894356	1:23710475:C:T	rs2298632	23710475	C	T	0.5	0.96	0.0171	0.0021	8.67e-16	NA	NA	NA
1	26076356	26655568	1:26211186:C:CA	1:26211186:C:CA	26211186	C	CA	0.56	0.97	0.0129	0.00211	1.45e-09	NA	NA	NA
1	65402922	65675674	1:65569765:C:T	rs10458575	65569765	C	T	0.3	0.99	-0.0135	0.00225	1.19e-09	NA	NA	NA
1	77909000	79061718	1:78444764:C:CGGCCG	rs140681455	78444764	C	CGGCCG	0.87	0.95	0.0136	0.00317	3.26e-12	NA	NA	NA
2	9354318	9708828	2:9698190:C:T	rs12692387	9698190	C	T	0.67	0.98	0.0134	0.00223	2.31e-09	NA	NA	NA
2	59811464	60032192	2:59951465:C:T	rs13028903	59951465	C	T	0.55	0.99	-0.0119	0.00208	1.79e-08	NA	NA	NA
2	65805961	65897130	2:65814236:C:CTTTATTTATTTATTTA	2:65814236:C:CTTTATTTATTTATTTA	65814236	C	CTTTATTTATTTATTTA	0.064	0.99	-0.0231	0.00426	2.84e-08	NA	NA	NA
2	65956699	66414776	2:66242525:A:G	rs10190249	66242525	A	G	0.18	1	0.0249	0.00271	2.81e-20	NA	NA	NA
2	66725568	66817983	2:66744603:C:T	rs3890755	66744603	C	T	0.48	0.98	0.0147	0.00209	3.6e-12	NA	NA	NA
2	67351197	67977760	2:67478949:C:T	rs4671789	67478949	C	T	0.26	1	0.0158	0.00237	4.44e-11	0.0158	0.00237	4.39e-11
2	67351197	67977760	2:67749674:C:T	rs2860517	67749674	C	T	0.59	1	-0.0132	0.0021	1.1e-10	-0.0155	0.00211	6.45e-14
2	67351197	67977760	2:67852836:A:G	rs6721459	67852836	A	G	0.53	1	-0.0184	0.00207	1.43e-18	-0.0196	0.00208	9.09e-21
2	68346611	68538909	2:68459272:C:T	rs59786977	68459272	C	T	0.66	0.99	-0.013	0.00218	3.53e-09	NA	NA	NA
2	92176251	98627286	2:96514427:C:T	rs13406335	96514427	C	T	0.86	0.87	0.0189	0.00316	3.49e-09	NA	NA	NA
2	100168238	101034756	2:100288640:A:T	rs9679021	100288640	A	T	0.8	0.94	-0.0187	0.00265	9.02e-13	NA	NA	NA
2	111684702	112422566	2:111900560:C:T	rs17484848	111900560	C	T	0.1	0.99	-0.0243	0.00343	6.11e-17	-0.0228	0.00346	9.7e-15
2	111684702	112422566	2:111925731:C:CTTATGTT	2:111925731:C:CTTATGTT	111925731	C	CTTATGTT	0.064	0.99	0.034	0.00424	8.19e-17	0.029	0.00427	2.29e-12
2	111684702	112422566	2:112072233:A:C	rs75030383	112072233	A	C	0.57	0.79	-0.0139	0.00234	3.99e-09	-0.0141	0.00235	2.71e-09
2	111684702	112422566	2:112256611:C:G	rs200104212	112256611	C	G	0.21	0.99	-0.0264	0.00255	1.5e-25	-0.0257	0.00256	3.71e-24
2	114295036	115098367	2:114643687:C:CA	rs757793886	114643687	C	CA	0.64	0.98	0.0156	0.00218	1.57e-12	NA	NA	NA
2	13069276	13134155	2:13073967:A:G	rs711869	13073967	A	G	0.56	0.98	-0.0211	0.0021	1.86e-23	NA	NA	NA
2	119195004	119636799	2:119444229:A:G	rs332105	119444229	A	G	0.57	0.99	-0.0117	0.0021	8.59e-10	NA	NA	NA
2	121303367	121357641	2:121308660:G:T	rs7578604	121308660	G	T	0.75	1	-0.0102	0.00237	2.1e-11	-0.0104	0.00238	2.17e-13
2	121303367	121357641	2:121347612:C:G	rs11688682	121347612	C	G	0.27	0.93	-0.00249	0.0024	4.6e-13	-0.0033	0.00241	3.11e-15
2	157972023	159280354	2:158412701:G:T	rs55920843	158412701	G	T	0.012	1	-0.0838	0.00947	6.55e-20	-0.0856	0.00948	1.64e-20
2	157972023	159280354	2:158428891:T:TA	2:158428891:T:TA	158428891	T	TA	0.072	0.89	0.023	0.00424	1.22e-10	0.0202	0.00425	6.03e-09
2	157972023	159280354	2:158503739:C:T	rs2444770	158503739	C	T	0.15	1	-0.0202	0.0029	5.27e-12	-0.0206	0.00291	2.52e-12
2	160323208	161870135	2:160872989:G:GGT	rs760165428	160872989	G	GGT	0.52	0.94	-0.00907	0.00213	4.49e-08	-0.0091	0.00213	3.57e-08
2	160323208	161870135	2:161688053:G:T	rs270962	161688053	G	T	0.65	1	0.012	0.00217	3.21e-08	0.0121	0.00217	2.98e-08
2	164613444	167026161	2:165504841:A:G	rs13391980	165504841	A	G	0.12	0.99	-0.0388	0.00319	4.86e-86	-0.0198	0.00365	2.73e-24
2	164613444	167026161	2:165528876:C:T	rs13389219	165528876	C	T	0.61	1	0.0338	0.00211	5.45e-122	0.0277	0.00245	1.07e-52
2	164613444	167026161	2:165565583:C:G	rs3769873	165565583	C	G	0.94	1	0.0276	0.00438	5.08e-17	0.02	0.00451	2.58e-10
2	164613444	167026161	2:165657255:C:T	rs181031465	165657255	C	T	0.99	0.91	-0.0611	0.00894	3.96e-16	-0.0443	0.009	3.84e-08
2	164613444	167026161	2:165821268:A:T	rs10176837	165821268	A	T	0.83	0.99	0.0161	0.00275	5.91e-10	0.018	0.00282	6.26e-12
2	171226390	171425479	2:171398605:C:CAT	rs781693294	171398605	C	CAT	0.41	0.98	0.0177	0.00212	1.44e-16	NA	NA	NA
2	172091823	172912094	2:172408827:C:CA	2:172408827:C:CA	172408827	C	CA	0.24	0.98	0.0164	0.00243	4.88e-13	NA	NA	NA
2	187172172	189727864	2:188213819:G:T	rs10177093	188213819	G	T	0.46	1	-0.0229	0.00208	9.72e-28	NA	NA	NA
2	191030303	192112023	2:191743920:C:CT	rs533095315	191743920	C	CT	0.92	0.97	0.0211	0.00384	4.12e-08	NA	NA	NA
2	206821477	207429940	2:207038421:G:T	rs13011260	207038421	G	T	0.43	1	0.0136	0.00208	1.08e-10	NA	NA	NA
2	19987384	20351352	2:20205541:C:T	rs52826764	20205541	C	T	0.97	1	0.0362	0.00609	4e-09	NA	NA	NA
2	216129170	216436268	2:216300185:C:T	rs1250258	216300185	C	T	0.26	0.99	0.0175	0.00235	3.64e-14	NA	NA	NA
2	218249549	218396145	2:218374066:C:T	rs2373072	218374066	C	T	0.74	1	-0.0161	0.00236	2.38e-12	NA	NA	NA
2	218535449	218666047	2:218625787:A:G	rs7560625	218625787	A	G	0.6	0.99	0.0116	0.00211	4.72e-08	NA	NA	NA
2	218878547	219975882	2:219191256:C:T	rs3731861	219191256	C	T	0.38	1	0.0119	0.00214	3.41e-08	0.0123	0.00214	1.22e-08
2	218878547	219975882	2:219699999:A:G	rs78058190	219699999	A	G	0.05	0.79	0.0353	0.00532	2e-19	0.0362	0.00532	4.1e-20
2	224984273	225253266	2:225034897:C:T	rs6759617	225034897	C	T	0.44	1	-0.0125	0.00208	2.59e-09	NA	NA	NA
2	226710877	227200263	2:226903750:A:G	rs1403364	226903750	A	G	0.23	0.99	-0.0121	0.00247	1.26e-09	NA	NA	NA
2	239042282	239908138	2:239769885:C:T	rs146095395	239769885	C	T	0.81	0.81	0.021	0.00295	2.02e-12	NA	NA	NA
2	23868752	26303425	2:25185089:T:TG	rs201616364	25185089	T	TG	0.76	0.99	0.018	0.00241	1.47e-13	0.0149	0.00245	1.75e-09
2	23868752	26303425	2:25584162:A:G	rs71439172	25584162	A	G	0.15	0.97	-0.0246	0.00297	1.98e-16	-0.0213	0.00302	2.53e-12
2	31608961	33118600	2:32679547:A:AT	rs11441657	32679547	A	AT	0.44	0.97	0.0124	0.00211	5.06e-09	NA	NA	NA
2	37844747	37995582	2:37875279:C:G	rs6752220	37875279	C	G	0.26	1	0.0129	0.00236	5.64e-08	0.0149	0.00238	6.28e-10
2	37844747	37995582	2:37987124:G:T	rs7566658	37987124	G	T	0.12	0.99	0.0201	0.00327	1.08e-09	0.0226	0.00329	1.03e-11
2	43448385	44038396	2:43589064:A:T	rs11679731	43589064	A	T	0.81	1	-0.0151	0.00261	2.91e-11	NA	NA	NA
2	47925741	49012102	2:48962291:G:T	rs17326656	48962291	G	T	0.76	0.99	-0.0163	0.00243	2.11e-15	NA	NA	NA
2	57770591	58992868	2:58399905:C:G	rs1100190	58399905	C	G	0.34	1	-0.013	0.00219	2.47e-10	NA	NA	NA
3	11103152	11732620	3:11530752:C:T	rs7630417	11530752	C	T	0.043	1	-0.0326	0.00512	3.05e-10	-0.0294	0.00515	1.72e-08
3	11103152	11732620	3:11530965:T:TCTTA	rs201740704	11530965	T	TCTTA	0.2	0.98	0.017	0.00261	1.19e-10	0.0154	0.00262	6.39e-09
3	76819171	76922632	3:76893828:A:C	rs1166955	76893828	A	C	0.78	0.99	-0.014	0.00251	3.14e-08	NA	NA	NA
3	78554675	79404174	3:78835738:A:C	rs4681011	78835738	A	C	0.37	0.99	0.0147	0.00215	1.36e-11	NA	NA	NA
3	98819920	100550928	3:99442780:C:T	rs4928143	99442780	C	T	0.92	1	-0.0267	0.00386	7.92e-12	NA	NA	NA
3	100806249	101551022	3:101084604:C:T	rs62280667	101084604	C	T	0.34	1	0.00811	0.00219	8.24e-09	NA	NA	NA
3	107217685	107565852	3:107353981:C:CA	rs35586062	107353981	C	CA	0.8	0.99	-0.0152	0.00259	5.72e-09	NA	NA	NA
3	127851952	130141518	3:129284127:A:G	rs80245809	129284127	A	G	0.015	0.95	-0.0555	0.0088	7.16e-11	-0.0601	0.00883	9.58e-13
3	127851952	130141518	3:129286048:G:GC	3:129286048:G:GC	129286048	G	GC	0.026	0.99	0.0331	0.00654	3.85e-07	0.0435	0.00658	7.98e-12
3	127851952	130141518	3:129287004:A:G	rs72628504	129287004	A	G	0.93	0.93	-0.0378	0.00428	2.07e-23	-0.0374	0.00429	1.06e-22
3	127851952	130141518	3:129289978:A:G	rs144843366	129289978	A	G	0.015	1	0.0542	0.0085	1.24e-10	0.0489	0.00853	1.06e-08
3	127851952	130141518	3:129329292:C:T	rs11929498	129329292	C	T	0.22	1	-0.0349	0.00252	5.94e-59	-0.0359	0.00254	1.43e-61
3	135499705	136853664	3:136028987:C:T	rs480330	136028987	C	T	0.65	0.99	-0.0124	0.00217	1.89e-08	NA	NA	NA
3	137773399	138803360	3:138117985:C:T	rs9872754	138117985	C	T	0.84	1	-0.0221	0.00282	1.16e-17	NA	NA	NA
3	149487210	150425269	3:150066540:A:T	rs62271373	150066540	A	T	0.06	0.96	0.0392	0.00443	2.36e-28	NA	NA	NA
3	156414563	157089042	3:156795414:G:T	rs9817452	156795414	G	T	0.61	0.99	0.0305	0.00213	3.98e-46	NA	NA	NA
3	11942454	12946617	3:12296751:G:T	rs7631359	12296751	G	T	0.86	1	-0.0231	0.00295	1.55e-22	-0.0137	0.00306	1.95e-09
3	11942454	12946617	3:12481174:C:T	rs114496946	12481174	C	T	0.015	0.96	-0.0774	0.00865	9.82e-27	-0.0637	0.00872	5.19e-19
3	11942454	12946617	3:12496461:A:G	rs9872031	12496461	A	G	0.42	1	0.0245	0.00209	1.29e-42	0.02	0.00218	2.02e-25
3	11942454	12946617	3:12848822:C:T	rs11718898	12848822	C	T	0.67	1	-0.016	0.00219	5.9e-13	-0.0135	0.00221	1.58e-09
3	168646860	168983870	3:168972802:A:G	rs998749	168972802	A	G	0.52	0.99	0.0153	0.00207	3.05e-13	NA	NA	NA
3	171757068	171850419	3:171759410:C:CT	rs11386443	171759410	C	CT	0.59	0.99	0.0149	0.00211	1.1e-12	NA	NA	NA
3	184877966	185597778	3:185522224:C:CA	rs558655224	185522224	C	CA	0.69	0.99	-0.0163	0.00224	3.61e-13	NA	NA	NA
3	187540227	187757286	3:187652920:C:T	rs558577	187652920	C	T	0.61	1	-0.0121	0.00212	1.72e-08	NA	NA	NA
3	35271106	35964072	3:35671945:A:G	rs9818103	35671945	A	G	0.75	1	-0.0157	0.0024	4.78e-11	NA	NA	NA
3	37516029	37834931	3:37594504:T:TA	rs10662748	37594504	T	TA	0.61	0.87	-0.0152	0.00227	3.19e-11	-0.014	0.00228	1.27e-09
3	37516029	37834931	3:37831035:A:G	rs2844399	37831035	A	G	0.47	0.99	0.013	0.00208	6.27e-10	0.0118	0.00209	2.47e-08
3	43213092	43878482	3:43752187:G:T	rs17075898	43752187	G	T	0.024	1	-0.0442	0.00668	5.84e-11	NA	NA	NA
3	46658538	53557114	3:47334394:C:CA	3:47334394:C:CA	47334394	C	CA	0.56	0.91	0.0176	0.00218	5.47e-17	0.014	0.0022	2.77e-11
3	46658538	53557114	3:48943646:C:CA	rs574752230	48943646	C	CA	0.46	0.65	-0.0207	0.00258	7.82e-16	-0.0149	0.00261	1.43e-08
3	46658538	53557114	3:50187080:C:T	rs2526399	50187080	C	T	0.97	0.97	-0.0405	0.00589	9.9e-12	-0.0353	0.0059	3.38e-09
3	46658538	53557114	3:52488745:T:TCA	rs763607523	52488745	T	TCA	0.94	0.99	0.0398	0.00441	2.41e-19	0.0304	0.0045	1.62e-11
3	46658538	53557114	3:52648265:C:T	rs9879090	52648265	C	T	0.55	1	-0.0239	0.00207	2.54e-30	-0.0183	0.00214	1.95e-17
3	56956545	57933958	3:57125424:A:G	rs17289035	57125424	A	G	0.2	1	0.0157	0.00261	2.69e-09	NA	NA	NA
3	61406406	61563084	3:61514024:G:GT	rs551166356	61514024	G	GT	0.78	0.89	0.0193	0.00265	6.1e-13	NA	NA	NA
3	64480661	65273451	3:64718258:C:G	rs2371767	64718258	C	G	0.27	1	-0.0427	0.00232	7.38e-96	NA	NA	NA
4	695848	1481194	4:965779:A:G	rs11724804	965779	A	G	0.45	1	-0.0181	0.00208	7.91e-18	NA	NA	NA
4	102320252	103389441	4:103188709:C:T	rs13107325	103188709	C	T	0.93	1	0.0336	0.00395	3.41e-17	NA	NA	NA
4	105631881	106507172	4:106064683:A:G	rs17617028	106064683	A	G	0.2	1	0.0153	0.00257	1.04e-13	0.0114	0.00266	7.72e-10
4	105631881	106507172	4:106160133:A:G	rs56185013	106160133	A	G	0.22	1	-0.018	0.00249	1.01e-12	-0.0152	0.00258	5.08e-09
4	119985395	120867594	4:120297981:G:GT	4:120297981:G:GT	120297981	G	GT	0.14	0.95	0.0166	0.00307	1.63e-10	NA	NA	NA
4	122445364	122877144	4:122627028:G:GA	4:122627028:G:GA	122627028	G	GA	0.36	0.98	-0.0124	0.00218	1.56e-08	NA	NA	NA
4	122913686	125293239	4:123757748:C:T	rs308403	123757748	C	T	0.69	1	0.0179	0.00224	3.2e-15	0.0221	0.00229	9.54e-22
4	122913686	125293239	4:123923158:A:G	rs147418703	123923158	A	G	0.96	0.99	-0.0405	0.00537	7.74e-14	-0.0492	0.00548	6.23e-19
4	122913686	125293239	4:125191763:A:G	rs80063346	125191763	A	G	0.73	0.99	-0.016	0.00235	1.32e-11	-0.0154	0.00235	9.82e-11
4	144435334	146186059	4:145383334:A:G	rs75674934	145383334	A	G	0.083	0.95	0.0276	0.00385	1.41e-12	0.0234	0.00388	2.44e-09
4	144435334	146186059	4:145839264:A:G	rs4240326	145839264	A	G	0.45	1	-0.0198	0.00208	4e-21	-0.0182	0.0021	6.92e-18
4	157596862	157843396	4:157682598:C:T	rs11100083	157682598	C	T	0.22	1	-0.0137	0.00248	4.4e-08	NA	NA	NA
4	4943354	5015080	4:4990298:A:G	rs4450871	4990298	A	G	0.56	1	0.019	0.00208	1.12e-25	NA	NA	NA
4	5015883	5055680	4:5016883:A:G	rs11722554	5016883	A	G	0.038	1	-0.0348	0.00544	2e-10	-0.0321	0.00546	5.73e-09
4	5015883	5055680	4:5019932:C:G	rs6446312	5019932	C	G	0.19	1	0.0176	0.00266	6.28e-11	0.0163	0.00267	1.69e-09
4	15228837	15541538	4:15388377:A:G	rs13102822	15388377	A	G	0.26	1	-0.0146	0.00235	6.97e-10	NA	NA	NA
4	25888810	25978849	4:25920778:A:G	rs190053193	25920778	A	G	0.075	0.94	0.0231	0.00405	1.7e-08	NA	NA	NA
4	25984565	26129710	4:26075240:C:CAA	rs372081641	26075240	C	CAA	0.82	0.99	-0.0213	0.00273	9.06e-19	NA	NA	NA
4	26182450	26501890	4:26303026:A:C	rs7695004	26303026	A	C	0.69	0.99	-0.0229	0.00224	4.21e-24	NA	NA	NA
4	56045659	56545600	4:56298300:A:G	rs10462028	56298300	A	G	0.33	1	0.021	0.00221	1.98e-25	NA	NA	NA
4	89456915	90127331	4:89730074:C:T	rs2167750	89730074	C	T	0.54	1	-0.0295	0.00208	4.22e-57	-0.0274	0.00215	2.46e-43
4	89456915	90127331	4:89768821:C:T	rs28514678	89768821	C	T	0.76	1	0.0179	0.00244	1e-23	0.0094	0.00253	5.48e-10
5	3540289	3678947	5:3597830:A:G	rs2166365	3597830	A	G	0.78	0.98	0.0152	0.00251	5.32e-10	NA	NA	NA
5	55892454	56332390	5:56155672:A:G	rs56069227	56155672	A	G	0.97	0.98	-0.0286	0.00616	2.91e-10	NA	NA	NA
5	57411294	57885742	5:57567840:A:C	rs12186959	57567840	A	C	0.71	0.99	-0.0117	0.00228	2.05e-08	NA	NA	NA
5	63998449	65429348	5:64679283:C:T	rs6867518	64679283	C	T	0.13	0.99	0.0179	0.00306	6.85e-09	NA	NA	NA
5	75833448	76693984	5:76046939:C:T	rs17568628	76046939	C	T	0.046	1	0.0282	0.00493	1.57e-08	0.0304	0.00494	1.13e-09
5	75833448	76693984	5:76444754:A:G	rs10474489	76444754	A	G	0.58	1	-0.0133	0.00209	3.39e-10	-0.0141	0.0021	2.57e-11
5	77283789	77622877	5:77446725:C:T	rs72776445	77446725	C	T	0.24	1	0.0143	0.00243	5.48e-09	NA	NA	NA
5	101208723	102877932	5:102305065:A:C	rs17154889	102305065	A	C	0.31	1	-0.0167	0.00223	1.24e-13	NA	NA	NA
5	112424600	113119517	5:112890439:T:TA	rs368018329	112890439	T	TA	0.81	0.96	-0.0151	0.0027	2.61e-08	NA	NA	NA
5	118493935	119244689	5:118692218:C:G	rs1509141	118692218	C	G	0.7	1	-0.0187	0.00226	1.61e-19	-0.0142	0.0024	3.24e-09
5	118493935	119244689	5:118711834:A:G	rs12234017	118711834	A	G	0.75	0.99	0.0193	0.0024	1.68e-26	0.0141	0.00255	7.05e-16
5	126986061	127917887	5:127408683:C:T	rs6595799	127408683	C	T	0.27	0.98	-0.0166	0.00236	3.3e-12	NA	NA	NA
5	131751090	132557041	5:132426851:G:GTT	5:132426851:G:GTT	132426851	G	GTT	0.093	1	-0.0301	0.00357	6.38e-17	NA	NA	NA
5	3895500	4133028	5:4015310:G:GAT	5:4015310:G:GAT	4015310	G	GAT	0.44	0.98	-0.0151	0.0021	7.27e-14	NA	NA	NA
5	134331316	134560700	5:134398345:A:AAAT	rs140814212	134398345	A	AAAT	0.7	0.98	-0.0123	0.00229	2.18e-09	NA	NA	NA
5	136936065	137968662	5:137775581:C:G	rs982085	137775581	C	G	0.42	1	0.0126	0.00209	3.04e-09	NA	NA	NA
5	141720719	141846718	5:141769375:A:G	rs254431	141769375	A	G	0.13	0.98	0.0153	0.0031	1.59e-08	NA	NA	NA
5	141851058	141969893	5:141857415:C:T	rs10065321	141857415	C	T	0.58	0.99	0.0119	0.00211	2.39e-08	NA	NA	NA
5	141971369	142005308	5:141973501:C:T	rs34000	141973501	C	T	0.4	0.99	-0.013	0.00212	4.18e-10	NA	NA	NA
5	142070740	142229057	5:142077715:A:G	rs10477191	142077715	A	G	0.95	0.91	-0.0416	0.00505	6.56e-21	-0.0403	0.00506	6.07e-20
5	142070740	142229057	5:142086214:C:T	rs7712968	142086214	C	T	0.066	1	0.0298	0.00416	7.63e-13	0.0286	0.00416	7.95e-12
5	148421595	148660664	5:148589548:T:TTCTC	rs35624365	148589548	T	TTCTC	0.6	0.99	-0.0121	0.00212	1.66e-08	NA	NA	NA
5	149849518	150132825	5:149882183:C:T	rs3889713	149882183	C	T	0.084	0.99	0.0214	0.00373	1.37e-08	NA	NA	NA
5	157589403	158478980	5:157931585:A:G	rs10060480	157931585	A	G	0.14	1	0.0187	0.00302	8.28e-10	NA	NA	NA
5	171700082	171901324	5:171851934:C:T	rs6859752	171851934	C	T	0.69	1	-0.0145	0.00223	1.41e-10	NA	NA	NA
5	4475090	4587023	5:4581252:G:GAC	5:4581252:G:GAC	4581252	G	GAC	0.33	0.97	0.0126	0.00223	1.16e-08	NA	NA	NA
5	172093062	172213760	5:172160736:A:G	rs322396	172160736	A	G	0.59	1	0.012	0.0021	1.83e-08	NA	NA	NA
5	172729637	172765327	5:172748501:T:TG	rs3836828	172748501	T	TG	0.5	1	0.0141	0.00207	6.43e-13	NA	NA	NA
5	173218779	173594546	5:173301982:A:G	rs6897617	173301982	A	G	0.29	1	0.0301	0.00228	7.65e-40	NA	NA	NA
5	176315201	176835785	5:176516631:A:G	rs1966265	176516631	A	G	0.25	1	0.0252	0.0024	4.97e-29	0.0166	0.00269	2.15e-12
5	176315201	176835785	5:176534886:A:G	rs244723	176534886	A	G	0.53	0.98	0.0232	0.0021	2.81e-28	0.0166	0.00235	2.68e-12
5	178412816	178594899	5:178525779:A:G	rs10464079	178525779	A	G	0.67	1	-0.0124	0.00219	1.86e-08	NA	NA	NA
5	180567952	180737063	5:180645425:C:T	rs11746028	180645425	C	T	0.83	1	0.0185	0.00273	1.97e-11	NA	NA	NA
5	32725637	32908388	5:32773314:C:T	rs3792751	32773314	C	T	0.63	0.99	-0.0144	0.00215	2.38e-11	NA	NA	NA
5	33894956	34541487	5:34042097:A:G	rs299615	34042097	A	G	0.16	1	-0.0181	0.00284	2.57e-10	NA	NA	NA
5	38722810	38828262	5:38794396:C:T	rs62353354	38794396	C	T	0.29	0.99	-0.0124	0.00229	2.68e-09	NA	NA	NA
5	53215164	53509400	5:53380254:C:CAA	rs10676630	53380254	C	CAA	0.27	0.98	-0.0139	0.00235	4.85e-09	NA	NA	NA
5	54333643	55314388	5:54890802:C:T	rs7721054	54890802	C	T	0.7	0.99	-0.0177	0.00227	3.09e-16	NA	NA	NA
5	55578087	55891340	5:55812130:A:G	rs465983	55812130	A	G	0.76	1	-0.0326	0.00243	5.75e-41	-0.0285	0.00247	4.76e-33
5	55578087	55891340	5:55860866:G:T	rs3936510	55860866	G	T	0.8	1	-0.0306	0.00258	1.28e-48	-0.0255	0.00262	1.73e-41
6	1596277	1709802	6:1606031:G:T	rs2745596	1606031	G	T	0.55	0.98	0.0125	0.0021	3.97e-09	NA	NA	NA
6	85034496	85733548	6:85396119:A:T	rs9362083	85396119	A	T	0.58	1	-0.0152	0.0021	7.67e-13	NA	NA	NA
6	100579257	100716336	6:100615652:A:G	rs2073267	100615652	A	G	0.83	1	-0.0279	0.00273	1.25e-28	NA	NA	NA
6	109063220	109861860	6:109195553:C:T	rs2806367	109195553	C	T	0.22	1	-0.00985	0.00249	3.55e-08	NA	NA	NA
6	112151213	112560237	6:112504240:A:G	rs12192658	112504240	A	G	0.11	0.97	-0.0176	0.00336	3.84e-09	NA	NA	NA
6	125866226	128413839	6:126349980:G:T	rs1268122	126349980	G	T	0.66	0.99	0.0113	0.00219	6.35e-08	0.0127	0.0022	1.48e-09
6	125866226	128413839	6:127137757:T:TCTTTC	6:127137757:T:TCTTTC	127137757	T	TCTTTC	0.45	0.89	-0.0184	0.0022	7.18e-21	-0.0124	0.00228	3.22e-09
6	125866226	128413839	6:127431488:A:G	rs2800704	127431488	A	G	0.91	0.59	-0.0522	0.00459	2.42e-33	-0.0254	0.00468	2.7e-08
6	125866226	128413839	6:127440047:C:T	rs577721086	127440047	C	T	0.05	0.97	0.166	0.00479	4.41e-290	0.155	0.00493	1.08e-235
6	125866226	128413839	6:127455821:A:C	rs2489623	127455821	A	C	0.46	1	-0.0402	0.00207	2.13e-99	-0.0197	0.00224	7.4e-23
6	125866226	128413839	6:127472589:A:C	rs77097175	127472589	A	C	0.027	1	0.0476	0.00639	1.77e-13	0.0464	0.00652	1.92e-12
6	130272769	130461244	6:130353612:C:T	rs9402211	130353612	C	T	0.7	1	0.0186	0.00225	2.48e-16	NA	NA	NA
6	132587250	132893253	6:132835568:G:T	rs4373374	132835568	G	T	0.91	1	-0.0246	0.00352	5.19e-12	NA	NA	NA
6	133144314	133721189	6:133590930:G:GAT	rs149692566	133590930	G	GAT	0.9	0.99	0.0213	0.00345	3.12e-10	NA	NA	NA
6	139741443	140394124	6:139835423:G:T	rs71562509	139835423	G	T	0.41	1	0.0256	0.00211	1.08e-44	NA	NA	NA
6	151945518	152383474	6:152021049:A:G	rs73005768	152021049	A	G	0.95	1	-0.0277	0.00497	3.47e-08	NA	NA	NA
6	6592650	6794702	6:6740633:A:G	rs1294415	6740633	A	G	0.62	0.99	0.0325	0.00213	1.99e-54	0.0283	0.00221	1.08e-37
6	6592650	6794702	6:6782298:A:G	rs4960246	6782298	A	G	0.64	1	0.0237	0.00215	2.92e-32	0.0161	0.00223	1.88e-15
6	153097472	153690823	6:153405199:G:T	rs7453812	153405199	G	T	0.95	1	0.0301	0.00478	4.27e-10	NA	NA	NA
6	160605525	161126631	6:160768860:C:T	rs551032	160768860	C	T	0.46	0.97	-0.0224	0.0021	1.31e-27	NA	NA	NA
6	166375620	166621109	6:166581751:C:G	rs3099265	166581751	C	G	0.42	1	-0.0121	0.0021	1.32e-08	NA	NA	NA
6	167358558	167623105	6:167431829:C:T	rs9459839	167431829	C	T	0.47	1	0.00374	0.00207	4.1e-10	NA	NA	NA
6	6930010	7330417	6:7211818:A:G	rs1334576	7211818	A	G	0.43	1	-0.0183	0.00209	3.45e-18	NA	NA	NA
6	14382139	14633798	6:14595873:G:T	rs6932767	14595873	G	T	0.21	1	-0.0195	0.00256	5.32e-14	NA	NA	NA
6	24663627	33902603	6:27476723:A:C	rs192481345	27476723	A	C	0.047	0.46	-0.0639	0.00715	3.78e-19	-0.0476	0.0072	3.21e-11
6	24663627	33902603	6:28583392:A:G	rs116591906	28583392	A	G	0.96	0.31	0.0783	0.00975	1.81e-15	0.0696	0.00977	1.87e-12
6	24663627	33902603	6:31045727:A:G	rs369387547	31045727	A	G	0.013	0.38	0.0953	0.0147	3.98e-11	0.0843	0.0147	4.16e-09
6	24663627	33902603	6:31311213:A:T	rs9265824	31311213	A	T	0.59	0.87	0.0341	0.00224	1.71e-51	0.0267	0.00232	2.88e-30
6	24663627	33902603	6:32487001:A:G	rs563573207	32487001	A	G	0.047	0.48	-0.0533	0.00704	6.88e-14	-0.0405	0.0071	1.74e-08
6	24663627	33902603	6:32549356:C:T	rs2308818	32549356	C	T	0.45	0.97	0.0269	0.00211	1.12e-36	0.0184	0.00219	6.54e-17
6	33965845	36231078	6:34192036:A:C	rs114760566	34192036	A	C	0.045	0.99	0.092	0.00498	4.3e-82	0.0678	0.00597	7.88e-33
6	33965845	36231078	6:34237201:A:C	rs190927521	34237201	A	C	0.025	0.74	0.12	0.00769	1.36e-56	0.0609	0.0092	5.66e-11
6	33965845	36231078	6:34611000:C:T	rs60917185	34611000	C	T	0.79	1	0.0196	0.00252	1.44e-14	0.0161	0.00253	2.91e-10
6	41635400	41993983	6:41708664:C:T	rs1316979	41708664	C	T	0.93	0.99	-0.0287	0.00419	1.1e-11	NA	NA	NA
6	42905241	43836195	6:43202078:A:T	rs9688375	43202078	A	T	0.41	0.97	0.0182	0.00213	3.35e-17	0.0161	0.00214	9.43e-14
6	42905241	43836195	6:43756169:C:T	rs9472125	43756169	C	T	0.89	0.9	0.0638	0.00342	6.67e-85	0.0423	0.00362	7.98e-34
6	42905241	43836195	6:43757896:A:C	rs998584	43757896	A	C	0.48	0.99	0.0523	0.00207	4.39e-159	0.0457	0.00218	1.59e-110
6	42905241	43836195	6:43796734:A:G	rs1409282	43796734	A	G	0.3	0.96	-0.0198	0.00229	3.9e-24	-0.0202	0.00243	1.07e-22
6	42905241	43836195	6:43804808:C:G	rs2396083	43804808	C	G	0.69	0.98	0.0242	0.00224	2.46e-29	0.0197	0.00237	7.41e-17
6	80508105	82852139	6:80803979:C:CT	rs34691282	80803979	C	CT	0.49	0.99	0.00907	0.00208	1.57e-05	0.0138	0.00211	8.68e-11
6	80508105	82852139	6:80934117:C:CT	rs113578748	80934117	C	CT	0.92	0.98	-0.0379	0.00391	7.44e-22	-0.0369	0.00399	4.4e-20
6	80508105	82852139	6:81346033:C:T	rs1902066	81346033	C	T	0.56	0.99	0.0204	0.00209	1.36e-22	0.019	0.00212	3.44e-19
7	20341583	20481171	7:20444060:C:T	rs6955431	20444060	C	T	0.31	0.99	-0.0159	0.00226	2.86e-12	NA	NA	NA
7	77111367	77620586	7:77470392:C:CTTTTTTTTT	rs558036185	77470392	C	CTTTTTTTTT	0.58	0.99	0.0182	0.00211	5.97e-18	NA	NA	NA
7	80547875	80616857	7:80570871:C:G	rs917191	80570871	C	G	0.58	0.98	0.0129	0.00211	6.65e-15	NA	NA	NA
7	83969155	84777872	7:84621549:A:G	rs7783234	84621549	A	G	0.68	1	-0.0155	0.00222	4.93e-12	NA	NA	NA
7	93078738	93324303	7:93085722:A:G	rs2283006	93085722	A	G	0.49	0.99	-0.0136	0.00208	1.04e-10	NA	NA	NA
7	101525248	101960223	7:101700187:G:GT	rs35992811	101700187	G	GT	0.37	0.95	0.0146	0.00219	4.71e-11	NA	NA	NA
7	104453298	105116850	7:104885481:A:AACACAC	7:104885481:A:AACACAC	104885481	A	AACACAC	0.38	1	0.0145	0.00214	1.82e-11	NA	NA	NA
7	105313737	105389334	7:105334443:G:T	rs62487041	105334443	G	T	0.61	0.99	-0.013	0.00213	1.62e-09	NA	NA	NA
7	106054930	106391395	7:106235348:G:T	rs76306613	106235348	G	T	0.86	0.99	-0.0155	0.00297	2.13e-08	NA	NA	NA
7	107475870	107605315	7:107585473:C:T	rs2237687	107585473	C	T	0.47	0.97	0.0105	0.0021	9.1e-09	NA	NA	NA
7	107605634	107657215	7:107612629:A:G	rs1544474	107612629	A	G	0.55	1	-0.0173	0.00208	1.45e-16	-0.0171	0.00208	3.58e-16
7	107605634	107657215	7:107630482:G:T	rs2528656	107630482	G	T	0.83	0.98	0.0175	0.00279	2.66e-10	0.0171	0.00279	6.4e-10
7	25670576	28261312	7:25884102:G:T	rs4722530	25884102	G	T	0.8	1	-0.0301	0.0026	4.87e-36	-0.0268	0.00262	6.19e-29
7	25670576	28261312	7:26397239:A:C	rs1534696	26397239	A	C	0.54	1	-0.0273	0.00207	9.04e-54	-0.0255	0.00208	2.01e-47
7	25670576	28261312	7:27208018:C:T	rs2237336	27208018	C	T	0.59	1	-0.00988	0.00211	1.08e-08	-0.0203	0.00246	1.05e-16
7	25670576	28261312	7:27226788:C:T	rs4722669	27226788	C	T	0.92	0.97	0.0385	0.00387	4.44e-23	0.0505	0.00416	1.53e-33
7	25670576	28261312	7:27227359:A:G	rs2285724	27227359	A	G	0.6	0.97	-0.0117	0.00214	2.1e-09	-0.0291	0.00265	9.51e-28
7	25670576	28261312	7:27264718:C:G	rs75584603	27264718	C	G	0.019	0.99	0.0558	0.00756	2.58e-13	0.0471	0.00769	1.36e-09
7	25670576	28261312	7:28172732:C:T	rs702814	28172732	C	T	0.49	1	0.0189	0.00207	1.34e-19	0.0199	0.00207	1.69e-21
7	116803930	117450844	7:116957563:T:TA	7:116957563:T:TA	116957563	T	TA	0.37	0.99	0.0172	0.00216	3.22e-15	NA	NA	NA
7	120528754	121122903	7:120904817:C:T	rs4731009	120904817	C	T	0.62	1	0.0158	0.00213	2.25e-13	0.0141	0.00215	1.06e-10
7	120528754	121122903	7:121072575:A:G	rs7780716	121072575	A	G	0.75	0.97	0.0161	0.00243	4.81e-11	0.0139	0.00245	2.3e-08
7	129931122	130269065	7:130025895:A:G	rs2239606	130025895	A	G	0.54	1	0.0118	0.00208	8.26e-09	NA	NA	NA
7	130349281	130469190	7:130442603:C:CT	rs34518086	130442603	C	CT	0.46	0.97	0.0164	0.00211	1.41e-36	NA	NA	NA
7	135017924	135465953	7:135250270:C:T	rs4728358	135250270	C	T	0.31	0.99	-0.0123	0.00224	2.86e-08	NA	NA	NA
7	137980051	138089048	7:138023288:C:G	rs357438	138023288	C	G	0.34	1	-0.0134	0.00219	1.59e-09	NA	NA	NA
7	30582404	30947860	7:30935900:C:T	rs12112380	30935900	C	T	0.049	0.99	0.0275	0.00484	2e-09	NA	NA	NA
7	32458362	33139472	7:32925521:C:CTT	rs370535199	32925521	C	CTT	0.4	0.96	-0.0146	0.00215	4.32e-12	NA	NA	NA
7	42534601	42920562	7:42667876:A:C	rs1568799	42667876	A	C	0.69	1	0.0154	0.00224	8.03e-12	NA	NA	NA
7	45808094	46665510	7:45955029:A:G	rs3110697	45955029	A	G	0.42	1	0.0136	0.0021	1.6e-10	NA	NA	NA
7	50617604	50883081	7:50739588:C:G	rs2244347	50739588	C	G	0.35	1	0.0124	0.00217	1.41e-08	NA	NA	NA
7	71850586	73135026	7:72929608:A:G	rs17145717	72929608	A	G	0.065	0.98	0.0301	0.00422	5.67e-13	0.0256	0.00425	1.85e-09
7	71850586	73135026	7:73037366:A:G	rs55747707	73037366	A	G	0.2	1	-0.0249	0.00257	3.71e-25	-0.023	0.00259	1.46e-21
7	76546151	76985290	7:76887202:C:T	rs3108431	76887202	C	T	0.26	0.99	-0.013	0.00238	3.04e-08	NA	NA	NA
8	7883119	12304418	8:8363683:A:G	rs2980755	8363683	A	G	0.54	0.98	0.0201	0.0021	1.43e-22	NA	NA	NA
8	121178584	121552723	8:121340636:A:AT	rs35635525	121340636	A	AT	0.61	0.95	-0.013	0.00219	4.26e-09	NA	NA	NA
8	126418938	126698723	8:126445055:A:G	rs72647336	126445055	A	G	0.057	0.86	0.0413	0.00481	2.9e-21	0.0362	0.00487	6.58e-16
8	126418938	126698723	8:126506694:A:G	rs112875651	126506694	A	G	0.39	0.97	-0.0189	0.00215	6.55e-24	-0.0175	0.00219	2.76e-20
8	126418938	126698723	8:126579573:C:T	rs1020649	126579573	C	T	0.33	1	0.00843	0.0022	3.38e-05	0.0111	0.00222	2.09e-08
8	127845930	128401176	8:128183871:A:G	rs191785584	128183871	A	G	0.97	0.97	-0.0376	0.00635	2.47e-09	-0.0381	0.00635	1.44e-09
8	127845930	128401176	8:128333181:A:G	rs622853	128333181	A	G	0.36	1	-0.0183	0.00215	1.45e-19	-0.0184	0.00215	7.33e-20
8	135498808	135795097	8:135698274:C:T	rs7834111	135698274	C	T	0.42	1	-0.0123	0.0021	4.48e-10	NA	NA	NA
8	23550121	23626070	8:23609098:C:T	rs11986562	23609098	C	T	0.24	1	-0.0219	0.00243	2.68e-29	NA	NA	NA
8	23772349	24090870	8:23879936:A:G	rs4872210	23879936	A	G	0.55	0.99	-0.0128	0.00209	1.39e-09	NA	NA	NA
8	25163922	25465690	8:25435262:G:GT	rs200395159	25435262	G	GT	0.95	0.95	0.0322	0.0051	3.88e-10	0.041	0.00515	2.28e-15
8	25163922	25465690	8:25464690:G:T	rs11992444	25464690	G	T	0.49	1	-0.0248	0.00207	1.78e-32	-0.027	0.00209	1.23e-37
8	25544232	26097175	8:25641764:A:C	rs7823561	25641764	A	C	0.67	0.99	0.0156	0.00221	3.29e-12	0.0163	0.00222	3.15e-13
8	25544232	26097175	8:25917711:A:G	rs4872393	25917711	A	G	0.23	1	0.0154	0.00248	8.89e-10	0.0163	0.00248	8.48e-11
8	69353777	69676710	8:69562014:A:G	rs12543555	69562014	A	G	0.79	0.99	-0.0156	0.00256	1.89e-09	NA	NA	NA
8	70962955	72184756	8:71987875:G:GT	8:71987875:G:GT	71987875	G	GT	0.54	0.98	-0.0139	0.00209	4.81e-11	NA	NA	NA
8	72290195	72561548	8:72429942:C:CTATA	rs377346776	72429942	C	CTATA	0.88	0.97	-0.039	0.00321	1e-34	-0.0403	0.00322	6.38e-37
8	72290195	72561548	8:72482595:C:T	rs74650166	72482595	C	T	0.97	0.99	-0.0349	0.00606	1.24e-08	-0.0397	0.00608	9.76e-11
8	89106738	90127780	8:89335647:C:T	rs7014590	89335647	C	T	0.26	0.99	0.0181	0.00237	3.35e-14	NA	NA	NA
9	16851453	17738514	9:17367946:A:C	rs10963067	17367946	A	C	0.088	1	-0.025	0.00366	1.33e-11	NA	NA	NA
9	112465323	112785883	9:112581991:A:G	rs34081699	112581991	A	G	0.34	0.97	-0.0128	0.00222	1.41e-10	NA	NA	NA
9	113827811	114137549	9:113912553:A:G	rs10980797	113912553	A	G	0.51	1	-0.0179	0.00208	8.8e-19	NA	NA	NA
9	119137128	119530014	9:119301607:G:T	rs13283416	119301607	G	T	0.43	0.99	-0.0116	0.0021	8.92e-09	NA	NA	NA
9	137517397	137587344	9:137577662:T:TCATC	9:137577662:T:TCATC	137577662	T	TCATC	0.13	0.94	-0.0175	0.00318	3.74e-08	NA	NA	NA
9	139843725	140182756	9:140079779:C:T	9:140079779:C:T	140079779	C	T	0.044	0.87	-0.0328	0.00542	2.16e-09	NA	NA	NA
9	78503729	78545742	9:78505692:C:T	rs76937529	78505692	C	T	0.88	0.96	0.0177	0.00323	3.14e-08	NA	NA	NA
9	93698703	94160250	9:93943033:C:T	rs73650963	93943033	C	T	0.11	0.99	0.0238	0.00336	2.21e-12	NA	NA	NA
9	94723076	95682557	9:95437132:A:G	rs10992396	95437132	A	G	0.83	1	-0.0245	0.00273	5.47e-19	NA	NA	NA
9	96671175	96911815	9:96709153:T:TG	9:96709153:T:TG	96709153	T	TG	0.32	0.94	-0.0167	0.00229	4.24e-13	NA	NA	NA
9	101676137	101855310	9:101761967:A:T	rs60048592	101761967	A	T	0.37	0.99	-0.012	0.00215	9.58e-09	NA	NA	NA
9	102662215	103502913	9:103365303:A:G	rs4409452	103365303	A	G	0.5	1	0.0115	0.00208	1.93e-08	NA	NA	NA
9	107627188	108558379	9:107665978:C:G	rs1800978	107665978	C	G	0.88	0.99	0.0289	0.00316	8.87e-21	0.0272	0.00316	1.58e-18
9	107627188	108558379	9:107719841:A:G	rs80275229	107719841	A	G	0.9	0.99	0.0103	0.00349	0.00304	0.0208	0.00355	6.73e-09
9	107627188	108558379	9:107722705:C:T	rs1962883	107722705	C	T	0.53	0.96	-0.0289	0.00212	1.19e-51	-0.0298	0.00216	8.13e-52
9	107627188	108558379	9:107883621:C:T	rs547262977	107883621	C	T	0.96	0.96	0.0619	0.00549	5.31e-31	0.0581	0.0055	5.21e-27
9	111533315	111979049	9:111963641:C:G	rs7021721	111963641	C	G	0.29	1	-0.0134	0.00229	7.66e-09	NA	NA	NA
10	3354368	3749936	10:3581221:A:G	rs10795055	3581221	A	G	0.4	1	0.0128	0.00212	3.39e-11	NA	NA	NA
10	60390193	60546061	10:60462096:C:G	rs4948540	60462096	C	G	0.2	0.99	0.0153	0.00261	1.44e-09	NA	NA	NA
10	62762287	64124537	10:63843072:G:GA	rs575321847	63843072	G	GA	0.58	0.85	0.00776	0.00228	2.29e-06	0.00902	0.00229	4.47e-08
10	62762287	64124537	10:63882016:G:T	rs9415646	63882016	G	T	0.32	1	-0.0149	0.00222	1.9e-15	-0.0156	0.00223	3.51e-17
10	77139469	77515775	10:77295957:A:G	rs9415106	77295957	A	G	0.71	1	0.0144	0.00229	1.6e-10	NA	NA	NA
10	80736692	80806795	10:80772591:A:G	rs6480914	80772591	A	G	0.58	0.99	0.0118	0.00211	2.89e-08	NA	NA	NA
10	80877219	80899969	10:80897515:A:G	rs779671	80897515	A	G	0.47	0.97	0.0146	0.00211	6.96e-12	NA	NA	NA
10	80902421	81022543	10:80916777:T:TGGAGGTGGCTCTCAGAGAAGGCAGCATGGA	10:80916777:T:TGGAGGTGGCTCTCAGAGAAGGCAGCATGGA	80916777	T	TGGAGGTGGCTCTCAGAGAAGGCAGCATGGA	0.41	0.96	-0.0197	0.00215	1.15e-19	NA	NA	NA
10	89547270	89902708	10:89659153:A:T	rs1234216	89659153	A	T	0.35	1	0.0108	0.00217	3.31e-09	NA	NA	NA
10	93917718	94501111	10:94463945:A:G	rs1977833	94463945	A	G	0.41	1	-0.013	0.00211	1e-09	NA	NA	NA
10	95109668	95362588	10:95346067:A:G	rs10882271	95346067	A	G	0.26	1	0.0161	0.00235	6.5e-16	NA	NA	NA
10	103936244	105247283	10:104398582:A:G	rs3977756	104398582	A	G	0.6	1	0.0122	0.00211	1.64e-10	NA	NA	NA
10	4809834	5114711	10:4955702:G:T	rs66923674	4955702	G	T	0.87	0.99	0.0216	0.00305	2.29e-16	NA	NA	NA
10	114677843	114824426	10:114768783:A:G	rs6585201	114768783	A	G	0.45	1	0.0197	0.00208	6.93e-21	NA	NA	NA
10	119195866	119349553	10:119323547:G:T	rs4752082	119323547	G	T	0.38	0.99	0.0158	0.00215	4.12e-13	NA	NA	NA
10	122541681	123091393	10:122875040:A:G	rs17101456	122875040	A	G	0.88	1	-0.0278	0.00321	2e-21	-0.0277	0.00321	2.96e-21
10	122541681	123091393	10:122967170:A:G	rs10788149	122967170	A	G	0.68	1	-0.00933	0.00222	2.64e-09	-0.00913	0.00222	3.77e-09
10	5608832	5727821	10:5642040:A:G	rs4749962	5642040	A	G	0.37	0.99	-0.0122	0.00215	2.18e-08	NA	NA	NA
10	27668156	28208921	10:27904367:G:T	rs1494205	27904367	G	T	0.42	0.99	-0.0136	0.0021	1.59e-10	NA	NA	NA
10	30285263	30646611	10:30391764:G:GA	10:30391764:G:GA	30391764	G	GA	0.061	0.97	-0.0261	0.00438	3.74e-09	NA	NA	NA
10	32044932	33295333	10:32557592:C:G	rs3740237	32557592	C	G	0.14	0.99	0.0221	0.00295	1.23e-13	NA	NA	NA
10	33355012	33707415	10:33559319:C:T	rs10827226	33559319	C	T	0.86	0.98	-0.0192	0.00301	2.69e-10	NA	NA	NA
10	34159241	34202009	10:34166698:C:T	rs10763957	34166698	C	T	0.7	0.98	-0.0164	0.00228	5.3e-13	NA	NA	NA
10	36205609	36302208	10:36235883:A:G	rs201542385	36235883	A	G	0.75	0.94	0.0136	0.00248	4.92e-08	NA	NA	NA
11	361793	1085976	11:819464:G:T	rs7928917	819464	G	T	0.57	0.99	-0.0175	0.0021	2.11e-16	-0.0149	0.00212	3.49e-12
11	361793	1085976	11:823586:C:G	rs140201358	823586	C	G	0.99	1	-0.0888	0.00883	1.73e-23	-0.0805	0.00891	2.85e-19
11	36200863	36397678	11:36328427:T:TA	rs5791099	36328427	T	TA	0.63	0.96	0.0155	0.00219	3.26e-17	NA	NA	NA
11	36405460	36479282	11:36458997:A:G	rs62621409	36458997	A	G	0.96	1	-0.0313	0.0051	6.32e-10	NA	NA	NA
11	46001943	51594456	11:47428209:T:TA	11:47428209:T:TA	47428209	T	TA	0.3	0.97	-0.0128	0.00229	2.98e-12	NA	NA	NA
11	62018252	64585058	11:62192931:C:T	rs2509963	62192931	C	T	0.74	0.99	0.0202	0.00237	2.77e-17	0.0201	0.00237	4.79e-17
11	62018252	64585058	11:62311462:A:G	rs2428548	62311462	A	G	0.62	0.99	-0.0226	0.00214	5e-32	-0.023	0.00214	3.09e-33
11	62018252	64585058	11:64004723:C:G	rs56271783	64004723	C	G	0.046	0.98	0.063	0.00502	7.49e-44	0.0628	0.00502	8.06e-44
11	64855483	68107113	11:65481640:A:G	rs4645917	65481640	A	G	0.13	0.99	-0.027	0.00311	7.12e-19	NA	NA	NA
11	68816441	69513089	11:69158559:C:T	rs6606646	69158559	C	T	0.94	0.99	-0.0121	0.00446	0.00812	-0.0273	0.0046	4.11e-09
11	68816441	69513089	11:69184067:A:G	rs12293855	69184067	A	G	0.13	0.99	0.0244	0.00313	1.26e-15	0.0254	0.00315	2.7e-16
11	68816441	69513089	11:69234086:A:G	rs10160464	69234086	A	G	0.68	1	0.0186	0.00221	5.04e-17	0.0171	0.0023	2e-13
11	68816441	69513089	11:69262916:A:G	rs7395791	69262916	A	G	0.44	1	-0.021	0.00209	1.02e-23	-0.0198	0.00213	2.03e-20
11	68816441	69513089	11:69449076:C:G	rs667515	69449076	C	G	0.39	0.99	0.0137	0.00213	8.02e-11	0.017	0.00214	2.82e-15
11	69866624	69952088	11:69916746:C:T	rs7949333	69916746	C	T	0.54	1	-0.0126	0.00208	1.46e-09	NA	NA	NA
11	74266149	74410676	11:74394714:C:G	rs7939128	74394714	C	G	0.69	0.96	0.014	0.00228	1.13e-09	NA	NA	NA
11	102682288	103453372	11:103079869:A:AT	rs147557068	103079869	A	AT	0.88	1	0.0176	0.00318	3.83e-08	NA	NA	NA
11	111281054	111989926	11:111634571:A:ACT	rs138127836	111634571	A	ACT	0.63	0.98	0.0251	0.00217	3.06e-31	NA	NA	NA
11	8344656	9218005	11:9024630:A:G	rs6486060	9024630	A	G	0.56	0.99	-0.0122	0.00209	2.68e-09	NA	NA	NA
11	112708813	113062212	11:112851961:C:G	rs2298527	112851961	C	G	0.59	1	-0.0116	0.00211	4.17e-08	NA	NA	NA
11	130256825	130340312	11:130269802:G:T	rs61526391	130269802	G	T	0.44	0.98	0.0124	0.0021	2.34e-09	NA	NA	NA
11	9575521	10371675	11:10320608:A:G	rs12419064	10320608	A	G	0.51	1	-0.0167	0.00207	1.67e-15	NA	NA	NA
11	10371959	10519860	11:10393468:A:G	rs2957658	10393468	A	G	0.5	0.99	-0.0132	0.00208	2.36e-10	NA	NA	NA
11	10878694	10955504	11:10921512:A:G	rs7932891	10921512	A	G	0.29	1	0.0158	0.00227	5.31e-12	NA	NA	NA
11	13180455	15429770	11:13356159:T:TAGA	11:13356159:T:TAGA	13356159	T	TAGA	0.02	0.92	0.0461	0.00775	1.79e-09	0.046	0.00775	1.97e-09
11	13180455	15429770	11:14427402:A:C	rs76613195	14427402	A	C	0.14	0.99	-0.0212	0.00297	1.75e-12	-0.0223	0.00298	1.05e-13
11	13180455	15429770	11:14561945:C:G	rs79634051	14561945	C	G	0.029	1	-0.0321	0.00621	2.65e-10	-0.0351	0.00623	1.02e-11
11	16999864	17425926	11:17375260:G:GGCA	11:17375260:G:GGCA	17375260	G	GGCA	0.61	0.98	-0.012	0.00214	2.75e-08	NA	NA	NA
11	26045461	26651412	11:26212866:C:T	rs11605956	26212866	C	T	0.31	0.99	-0.0125	0.00225	7.98e-10	NA	NA	NA
11	32293647	32559602	11:32389233:A:AAGTC	11:32389233:A:AAGTC	32389233	A	AAGTC	0.22	0.95	-0.0174	0.00258	2.87e-11	NA	NA	NA
12	2750121	2978954	12:2908330:A:C	rs56196860	2908330	A	C	0.032	1	-0.037	0.00592	5.53e-11	NA	NA	NA
12	56986070	57601281	12:57146069:G:T	rs2277339	57146069	G	T	0.1	1	0.0229	0.0034	2.29e-11	NA	NA	NA
12	66392462	66631654	12:66422753:C:T	rs10784510	66422753	C	T	0.31	0.99	-0.0147	0.00224	9.07e-11	-0.0125	0.00226	3.91e-08
12	66392462	66631654	12:66425335:A:G	rs11176010	66425335	A	G	0.71	0.96	-0.0196	0.00231	3.56e-18	-0.018	0.00233	2.16e-15
12	102391022	103123208	12:102424383:A:T	rs17528053	102424383	A	T	0.8	1	0.0157	0.00257	6.7e-10	NA	NA	NA
12	106674868	107568006	12:107077232:A:G	rs1922432	107077232	A	G	0.35	0.99	0.0154	0.00217	1.07e-13	NA	NA	NA
12	108513301	108677498	12:108618630:C:T	rs3764002	108618630	C	T	0.74	1	0.0178	0.00235	7.92e-14	NA	NA	NA
12	111116601	113219868	12:111865049:C:G	rs7310615	111865049	C	G	0.48	0.99	0.0118	0.00208	2.04e-08	NA	NA	NA
12	113274063	113856535	12:113512945:C:T	rs10850127	113512945	C	T	0.68	0.99	-0.0156	0.00222	3.09e-12	NA	NA	NA
12	115281068	115448707	12:115387853:C:T	rs10735087	115387853	C	T	0.44	0.99	-0.0127	0.00209	2.06e-09	NA	NA	NA
12	121821560	124970219	12:123155683:C:T	rs34371863	123155683	C	T	0.93	1	0.0235	0.00398	9.94e-11	0.0256	0.00405	1.39e-12
12	121821560	124970219	12:123185555:G:T	rs500211	123185555	G	T	0.12	0.85	-0.0337	0.00348	9.09e-25	-0.0272	0.00354	2.99e-16
12	121821560	124970219	12:123196078:C:G	rs73226103	123196078	C	G	0.93	0.96	0.0245	0.00409	1.42e-14	0.0243	0.00421	2.83e-13
12	121821560	124970219	12:123601955:C:CCT	12:123601955:C:CCT	123601955	C	CCT	0.015	0.95	0.0598	0.00867	2.97e-14	0.0448	0.00875	1.7e-08
12	121821560	124970219	12:123697258:C:CA	12:123697258:C:CA	123697258	C	CA	0.23	0.85	0.0283	0.00264	8.98e-33	0.0169	0.00272	1.53e-11
12	121821560	124970219	12:123746961:A:T	rs10773002	123746961	A	T	0.25	1	-0.0262	0.00241	1.04e-29	-0.026	0.00247	6.71e-28
12	121821560	124970219	12:124489162:A:G	rs11057413	124489162	A	G	0.67	1	0.0415	0.0022	4.39e-101	0.0338	0.00225	7.72e-65
12	121821560	124970219	12:124506631:C:T	rs10773049	124506631	C	T	0.4	1	-0.0406	0.00212	2.68e-95	-0.0343	0.00218	1.85e-63
12	125311612	125390532	12:125335253:A:C	rs7954697	125335253	A	C	0.59	1	0.00954	0.0021	4.04e-08	NA	NA	NA
12	3337920	3452273	12:3364695:C:T	rs1860385	3364695	C	T	0.48	0.99	-0.0106	0.00207	3.01e-10	NA	NA	NA
12	131415561	131502922	12:131441380:A:C	rs11061262	131441380	A	C	0.27	1	-0.0137	0.00234	6.2e-09	NA	NA	NA
12	133362264	133841909	12:133688707:C:T	rs11147235	133688707	C	T	0.19	1	-0.0181	0.00266	1.68e-11	NA	NA	NA
12	9032872	9344585	12:9076740:G:T	rs10771216	9076740	G	T	0.72	1	-0.0172	0.0023	1.17e-13	NA	NA	NA
12	26251151	26533354	12:26453283:A:G	rs718314	26453283	A	G	0.76	1	-0.0342	0.00241	3.54e-58	NA	NA	NA
12	30394692	30976239	12:30888001:C:T	rs12146709	30888001	C	T	0.25	1	-0.0157	0.00238	7.38e-11	NA	NA	NA
12	33045205	39611506	12:34611172:C:G	rs9668760	34611172	C	G	0.59	0.99	0.015	0.00211	2.23e-12	NA	NA	NA
12	45654213	46420358	12:45985272:G:T	rs73108788	45985272	G	T	0.82	0.99	-0.0165	0.00269	9.06e-15	NA	NA	NA
12	47726625	48251794	12:48143315:A:G	rs145878042	48143315	A	G	0.99	1	0.0798	0.00992	3.64e-16	0.0752	0.00996	1.84e-14
12	47726625	48251794	12:48216529:A:G	rs2544027	48216529	A	G	0.48	0.99	0.013	0.00208	6.28e-10	0.0117	0.00209	2.84e-08
12	53495705	55275314	12:54347698:G:T	rs2366149	54347698	G	T	0.78	1	-0.0333	0.00251	9.49e-44	-0.0338	0.00252	3.56e-45
12	53495705	55275314	12:54393783:C:G	rs56154542	54393783	C	G	0.41	0.98	0.0288	0.00213	8.01e-42	0.0234	0.00229	3.14e-24
12	53495705	55275314	12:54394784:A:G	rs67918869	54394784	A	G	0.83	1	0.027	0.00276	3.63e-23	0.0177	0.00297	1.13e-09
13	22419279	22490972	13:22473593:A:C	rs7993238	22473593	A	C	0.63	0.98	-0.0143	0.00217	6.94e-11	NA	NA	NA
13	49537512	51356421	13:50465821:A:G	rs7331776	50465821	A	G	0.2	0.99	0.0148	0.0026	1.84e-08	0.0165	0.00261	3.99e-10
13	49537512	51356421	13:50963364:C:G	rs9316495	50963364	C	G	0.14	1	0.0224	0.00298	1.36e-14	0.0214	0.00299	2.61e-13
13	49537512	51356421	13:51193971:A:AACAC	13:51193971:A:AACAC	51193971	A	AACAC	0.72	0.98	0.03	0.00233	1.47e-37	0.0315	0.00239	2.92e-39
13	49537512	51356421	13:51212585:A:AT	13:51212585:A:AT	51212585	A	AT	0.39	0.93	0.003	0.00221	4.7e-05	0.0105	0.00226	6.25e-09
13	51444250	51587305	13:51558742:A:C	rs9596409	51558742	A	C	0.56	0.87	0.0128	0.00224	1.57e-08	NA	NA	NA
13	78002885	78794266	13:78195413:A:G	rs73229101	78195413	A	G	0.85	0.98	0.0181	0.00296	1.38e-09	NA	NA	NA
13	100634606	101080289	13:100769686:A:AT	13:100769686:A:AT	100769686	A	AT	0.64	0.97	-0.0129	0.00219	5.15e-09	NA	NA	NA
13	110882774	110954717	13:110938813:C:T	rs552125	110938813	C	T	0.87	0.99	0.0187	0.00311	2.2e-09	NA	NA	NA
13	110990189	111100875	13:111035483:A:G	rs2391825	111035483	A	G	0.28	0.99	-0.0167	0.00232	2.73e-13	NA	NA	NA
14	51935943	52766219	14:52321987:G:T	rs140664623	52321987	G	T	0.98	0.98	0.034	0.00679	2.25e-10	0.033	0.00679	4.46e-10
14	51935943	52766219	14:52531408:C:T	rs146182298	52531408	C	T	0.96	0.99	-0.0337	0.00534	4.17e-10	-0.0331	0.00535	9.3e-10
14	58534410	59132588	14:58815839:C:T	rs1190982	58815839	C	T	0.69	1	-0.0166	0.00225	4.41e-14	NA	NA	NA
14	60716724	61574059	14:60901423:A:AT	rs565408205	60901423	A	AT	0.75	0.96	0.0154	0.00243	3.47e-10	NA	NA	NA
14	69069513	69317200	14:69149428:A:T	rs4902632	69149428	A	T	0.18	0.95	0.0217	0.00278	1.16e-14	0.0254	0.00285	1.02e-18
14	69069513	69317200	14:69250891:C:T	rs12435329	69250891	C	T	0.46	1	-0.00891	0.00208	5e-07	-0.0129	0.00213	6.92e-11
14	71349617	72196605	14:71359064:G:T	rs2526886	71359064	G	T	0.31	1	-0.0132	0.00225	6.55e-09	NA	NA	NA
14	74864062	75018130	14:74982149:A:G	rs862048	74982149	A	G	0.34	1	-0.0131	0.00218	2.64e-09	NA	NA	NA
14	91216269	91666606	14:91547562:A:AC	rs796725663	91547562	A	AC	0.68	0.96	-0.024	0.00227	4.09e-27	NA	NA	NA
14	98299114	98775124	14:98342603:C:T	rs10130842	98342603	C	T	0.4	0.98	-0.013	0.00214	9.83e-11	NA	NA	NA
15	30935258	32513933	15:31696936:C:T	rs12441765	31696936	C	T	0.77	0.99	0.0224	0.00246	1.61e-19	NA	NA	NA
15	66973553	67042110	15:67011946:C:T	rs2119260	67011946	C	T	0.71	0.99	0.0134	0.00229	6.56e-09	NA	NA	NA
15	67440256	68641452	15:67478645:C:CA	rs778984966	67478645	C	CA	0.25	0.97	-0.0154	0.00243	5.97e-12	-0.02	0.00253	2.74e-16
15	67440256	68641452	15:68342718:A:T	rs117120687	68342718	A	T	0.95	0.99	-0.0244	0.00496	4.8e-07	-0.0353	0.00515	1.17e-11
15	74091777	74422010	15:74222202:C:T	rs2165241	74222202	C	T	0.51	0.99	0.0132	0.00207	2.68e-10	NA	NA	NA
15	82471023	86330198	15:84916376:A:G	rs57928261	84916376	A	G	0.38	0.99	0.013	0.00214	1.69e-09	NA	NA	NA
15	99394834	99598992	15:99504843:C:T	rs2654980	99504843	C	T	0.75	1	-0.0148	0.00239	1.01e-09	NA	NA	NA
15	100079327	100427552	15:100263499:C:T	rs2603229	100263499	C	T	0.75	0.99	-0.0144	0.00241	3.36e-09	NA	NA	NA
15	36038606	36145105	15:36105651:A:G	rs1826947	36105651	A	G	0.42	0.98	-0.0125	0.00212	4.65e-09	NA	NA	NA
15	37226571	37438054	15:37379800:T:TA	15:37379800:T:TA	37379800	T	TA	0.27	0.98	-0.013	0.00237	4.8e-08	NA	NA	NA
15	40603785	41765701	15:40646143:C:CA	rs771029186	40646143	C	CA	0.16	1	0.0186	0.0028	4.46e-11	NA	NA	NA
15	41798079	42267428	15:42072530:C:G	rs1105881	42072530	C	G	0.64	0.99	-0.0147	0.00216	1.03e-11	NA	NA	NA
15	50786556	51678259	15:51533736:C:T	rs7173595	51533736	C	T	0.35	1	0.0147	0.00217	2.15e-11	NA	NA	NA
15	56326055	57593735	15:56423308:T:TA	rs200498255	56423308	T	TA	0.88	0.98	-0.0259	0.00319	1.14e-17	NA	NA	NA
15	61269198	61418454	15:61324705:C:T	rs8035549	61324705	C	T	0.9	1	0.0193	0.00351	4.91e-08	NA	NA	NA
15	63729866	64225749	15:63831984:A:G	rs2058914	63831984	A	G	0.71	1	-0.0132	0.00228	5.32e-09	NA	NA	NA
16	1329216	1529387	16:1352661:C:CAA	16:1352661:C:CAA	1352661	C	CAA	0.57	0.96	-0.00834	0.00214	3.31e-08	NA	NA	NA
16	81436197	81591010	16:81534790:C:T	rs2925979	81534790	C	T	0.7	1	-0.0283	0.00226	6.56e-60	NA	NA	NA
16	85148164	85290529	16:85150163:A:G	rs79311290	85150163	A	G	0.89	0.9	-0.0193	0.00354	2.45e-08	NA	NA	NA
16	2083816	2302520	16:2160503:G:T	rs71385734	2160503	G	T	0.17	0.99	-0.0165	0.00279	4.88e-09	NA	NA	NA
16	4253977	4368730	16:4339684:A:T	rs2387280	4339684	A	T	0.76	0.99	0.0197	0.00243	9.71e-16	NA	NA	NA
16	4369569	4677489	16:4422607:G:T	rs7200336	4422607	G	T	0.25	0.99	0.0236	0.00239	1.23e-22	NA	NA	NA
16	10922957	10995182	16:10984466:C:T	rs12931265	10984466	C	T	0.74	0.99	-0.0131	0.00236	3.63e-08	NA	NA	NA
16	11614977	11646776	16:11645198:C:T	rs57792815	11645198	C	T	0.31	0.96	0.0117	0.00229	5.97e-12	NA	NA	NA
16	49759869	49896287	16:49868513:A:C	rs34050011	49868513	A	C	0.42	1	-0.017	0.0021	8.39e-16	NA	NA	NA
16	53153832	53739283	16:53451882:C:CT	rs35668982	53451882	C	CT	0.72	0.93	0.0152	0.00239	6.2e-13	NA	NA	NA
16	66750329	68429844	16:67452506:C:T	rs8060596	67452506	C	T	0.96	1	0.0325	0.00511	6.54e-11	NA	NA	NA
17	3869672	4322625	17:4278835:A:G	rs9906760	4278835	A	G	0.67	1	-0.0124	0.0022	2.2e-08	NA	NA	NA
17	54623110	54799330	17:54769890:C:T	rs227732	54769890	C	T	0.7	0.99	-0.0132	0.00227	8.56e-09	NA	NA	NA
17	59450095	59550092	17:59496649:C:T	rs2079795	59496649	C	T	0.67	1	-0.0215	0.00218	1.75e-22	NA	NA	NA
17	61580337	62063598	17:62017421:A:G	rs2532111	62017421	A	G	0.36	0.98	0.0131	0.00217	2.2e-09	NA	NA	NA
17	65023188	65436429	17:65368899:G:T	rs12450700	65368899	G	T	0.4	1	-0.0144	0.00211	7.18e-12	NA	NA	NA
17	67529704	67964779	17:67588790:A:G	rs916779	67588790	A	G	0.32	1	0.0106	0.00223	2.07e-10	NA	NA	NA
17	68200359	68833082	17:68439660:A:G	rs2159437	68439660	A	G	0.48	1	0.0233	0.00207	2.6e-43	NA	NA	NA
17	69243797	69337690	17:69311953:C:T	rs7223448	69311953	C	T	0.65	1	-0.012	0.00218	4.24e-08	NA	NA	NA
17	70244366	70310864	17:70295728:G:T	rs7211132	70295728	G	T	0.46	1	0.0137	0.00208	7.09e-11	NA	NA	NA
17	73032162	73588414	17:73310629:T:TA	17:73310629:T:TA	73310629	T	TA	0.79	0.95	0.0187	0.00259	1e-12	NA	NA	NA
17	74075199	74464388	17:74221685:A:ATCTT	rs148951821	74221685	A	ATCTT	0.92	0.99	-0.0315	0.00386	1.1e-17	NA	NA	NA
17	7317061	7641300	17:7531965:C:T	rs858519	7531965	C	T	0.56	1	-0.0171	0.00209	3.71e-16	NA	NA	NA
17	76352910	76459134	17:76429372:A:G	rs6501212	76429372	A	G	0.81	1	0.0163	0.00265	1.26e-09	NA	NA	NA
17	79703466	80213790	17:79934194:A:C	rs35344256	79934194	A	C	0.31	1	0.0151	0.00225	2.86e-11	NA	NA	NA
17	8051363	8303119	17:8216468:C:T	rs871841	8216468	C	T	0.5	1	0.00878	0.00207	3.26e-08	NA	NA	NA
17	16438017	18618256	17:17543722:A:G	rs12936587	17543722	A	G	0.47	1	-0.0206	0.00207	5.61e-23	-0.0196	0.00208	7.77e-21
17	16438017	18618256	17:18247362:C:T	rs7207306	18247362	C	T	0.69	0.98	0.0187	0.00227	4.61e-17	0.0174	0.00227	5.59e-15
17	27392596	28695928	17:27831128:C:CA	rs150253538	27831128	C	CA	0.56	0.93	-0.0105	0.00216	9.36e-08	-0.0111	0.00216	1.29e-08
17	27392596	28695928	17:27889643:C:T	rs62070804	27889643	C	T	0.98	1	-0.0492	0.00784	2.28e-13	-0.051	0.00785	2.27e-14
17	39921563	42322015	17:40414827:T:TAC	rs376964155	40414827	T	TAC	0.72	0.97	-0.0185	0.00233	2.58e-15	-0.0175	0.00233	8.97e-14
17	39921563	42322015	17:40953216:A:C	rs78581447	40953216	A	C	0.95	0.88	-0.034	0.00508	3.19e-11	-0.0314	0.00509	1.04e-09
17	43058761	45058481	17:43841308:C:G	rs55818489	43841308	C	G	0.37	0.97	-0.0196	0.00218	5.08e-19	-0.0142	0.00231	1.13e-09
17	43058761	45058481	17:44628864:C:T	rs62073254	44628864	C	T	0.53	0.82	-0.0219	0.00229	2.37e-21	-0.0169	0.00243	5.26e-12
17	47211505	47509814	17:47358481:A:G	rs4794033	47358481	A	G	0.1	0.99	-0.0213	0.00343	7.42e-10	NA	NA	NA
17	53598731	53812819	17:53715450:C:T	rs9907033	53715450	C	T	0.19	1	0.0165	0.00265	2.27e-10	NA	NA	NA
18	2839386	2875127	18:2846812:A:T	rs11664106	2846812	A	T	0.63	0.95	0.0278	0.0022	1.35e-48	NA	NA	NA
18	20382262	21548335	18:20747874:A:G	rs7244739	20747874	A	G	0.8	1	0.0202	0.00259	1.11e-14	NA	NA	NA
18	41877850	42972830	18:42446447:A:G	rs627840	42446447	A	G	0.12	1	0.0203	0.00324	5.09e-10	NA	NA	NA
18	46545337	47098372	18:46681356:C:T	rs73441554	46681356	C	T	0.07	1	0.0271	0.00405	3.5e-11	NA	NA	NA
18	60844884	60879883	18:60845884:C:T	rs12454712	60845884	C	T	0.38	1	-0.0168	0.00214	1.3e-22	NA	NA	NA
18	77281162	77347898	18:77315562:C:T	rs370365	77315562	C	T	0.35	1	-0.012	0.00218	4.67e-08	NA	NA	NA
19	2098362	2260128	19:2184652:C:T	rs4806832	2184652	C	T	0.54	1	0.0148	0.00208	1.81e-12	NA	NA	NA
19	10637661	11154820	19:10783027:A:ATTTTTTTTT	19:10783027:A:ATTTTTTTTT	10783027	A	ATTTTTTTTT	0.56	0.96	0.0129	0.00213	1.67e-09	NA	NA	NA
19	11297369	11508367	19:11350488:C:T	rs2278426	11350488	C	T	0.97	1	-0.033	0.00568	8.65e-09	NA	NA	NA
19	12826182	13214516	19:13087831:G:T	rs80073013	13087831	G	T	0.037	0.96	-0.0357	0.00562	3.32e-10	NA	NA	NA
19	13887558	14155480	19:13949751:C:T	rs7248169	13949751	C	T	0.77	0.98	0.014	0.0025	2.93e-08	NA	NA	NA
19	17122717	17349778	19:17183185:A:G	rs10424674	17183185	A	G	0.28	0.99	0.0172	0.00233	2.58e-13	NA	NA	NA
19	18073284	18410068	19:18394761:A:G	rs7256111	18394761	A	G	0.37	1	0.0286	0.00215	7.33e-40	NA	NA	NA
19	18475735	18751269	19:18635389:A:G	rs12162221	18635389	A	G	0.57	0.99	0.0131	0.0021	7.35e-10	NA	NA	NA
19	19062559	20634654	19:19854296:C:G	rs16996277	19854296	C	G	0.95	0.94	-0.03	0.00492	1.5e-09	NA	NA	NA
19	33752243	34077309	19:33774591:A:C	rs12461296	33774591	A	C	0.21	1	-0.0144	0.00255	2.43e-08	-0.0149	0.00258	1.11e-08
19	33752243	34077309	19:33785832:C:CA	19:33785832:C:CA	33785832	C	CA	0.18	0.87	-0.0453	0.0029	1.63e-54	-0.0257	0.00319	1.8e-15
19	33752243	34077309	19:33790556:A:G	rs41355649	33790556	A	G	0.069	1	-0.0393	0.0041	2.37e-21	-0.0301	0.00443	1.64e-11
19	33752243	34077309	19:33853260:C:T	rs56187503	33853260	C	T	0.56	1	0.013	0.00209	3.23e-10	0.0188	0.00221	3.18e-17
19	33752243	34077309	19:33894043:A:G	rs3786898	33894043	A	G	0.42	1	0.0316	0.0021	7.4e-51	0.0267	0.00223	1.29e-32
19	45323756	45430708	19:45413234:G:GGT	19:45413234:G:GGT	45413234	G	GGT	0.14	0.89	-0.0285	0.00322	1.66e-18	NA	NA	NA
19	3933851	4124613	19:4058395:A:G	rs58519763	4058395	A	G	0.11	0.94	0.0175	0.0034	3.19e-07	0.0188	0.00341	4.14e-08
19	3933851	4124613	19:4070542:A:G	rs72977000	4070542	A	G	0.03	1	0.0362	0.00607	3.66e-09	0.0383	0.00608	4.86e-10
19	55953463	56040473	19:55999142:C:G	rs8103017	55999142	C	G	0.71	0.99	-0.0189	0.0023	2.45e-16	NA	NA	NA
19	4414789	4520732	19:4502282:C:T	rs13041	4502282	C	T	0.47	0.96	-0.013	0.00211	1.03e-10	NA	NA	NA
19	7075791	7137936	19:7125519:A:G	rs1799815	7125519	A	G	0.069	1	-0.0231	0.0041	5.97e-12	NA	NA	NA
19	7159952	7249798	19:7197588:G:GGTGT	rs762433880	7197588	G	GGTGT	0.4	0.82	-0.0155	0.00234	7.94e-16	NA	NA	NA
19	8387169	8560520	19:8468485:C:T	rs2241588	8468485	C	T	0.83	0.98	-0.0157	0.00282	3.4e-08	NA	NA	NA
19	8592722	8673076	19:8670147:C:T	rs62621197	8670147	C	T	0.96	0.93	0.038	0.00574	4.07e-11	NA	NA	NA
19	9911390	10139887	19:10070954:A:T	rs889129	10070954	A	T	0.88	0.97	-0.018	0.00321	2.89e-08	NA	NA	NA
19	10213993	10538837	19:10332547:A:T	rs55818584	10332547	A	T	0.24	0.97	-0.0139	0.00248	5.17e-09	NA	NA	NA
20	428758	646733	20:571467:A:C	rs144033177	571467	A	C	0.98	0.95	-0.0571	0.00843	2.95e-15	NA	NA	NA
20	45239874	45644404	20:45553296:A:G	rs4810578	45553296	A	G	0.34	0.97	-0.0329	0.00222	2.7e-49	-0.0334	0.00222	1.22e-50
20	45239874	45644404	20:45595453:C:CA	20:45595453:C:CA	45595453	C	CA	0.72	0.99	0.0142	0.00231	2.29e-15	0.0153	0.00232	5.25e-17
20	45675563	45900137	20:45756772:C:G	rs6018291	45756772	C	G	0.45	1	-0.0152	0.00209	5.99e-13	NA	NA	NA
20	50719805	51378354	20:50963243:A:G	rs2904155	50963243	A	G	0.37	1	-0.0167	0.00214	1.27e-14	NA	NA	NA
20	51525909	51594625	20:51575910:A:G	rs6013578	51575910	A	G	0.94	0.99	-0.0181	0.00432	3.68e-08	NA	NA	NA
20	51690671	51805277	20:51696092:A:T	rs1892204	51696092	A	T	0.5	0.98	0.021	0.00209	1.5e-27	NA	NA	NA
20	56071063	56163497	20:56135199:C:T	rs1328757	56135199	C	T	0.53	0.99	-0.0135	0.00208	1.38e-10	NA	NA	NA
20	62488027	62812392	20:62711459:C:T	rs8126001	62711459	C	T	0.51	0.99	0.0174	0.00208	2.22e-22	NA	NA	NA
20	5647502	5674247	20:5668714:C:T	rs805770	5668714	C	T	0.61	1	-0.0259	0.00213	1.19e-33	NA	NA	NA
20	6387152	6638541	20:6626140:A:T	rs2145271	6626140	A	T	0.64	1	-0.0251	0.00215	5.32e-33	NA	NA	NA
20	6742306	6805729	20:6760431:A:C	rs170986	6760431	A	C	0.17	0.98	0.0159	0.00278	1.48e-08	NA	NA	NA
20	10818210	10992138	20:10883485:A:G	rs6074197	10883485	A	G	0.67	1	-0.0122	0.00222	4.68e-08	NA	NA	NA
20	25542415	30476718	20:30408580:C:T	rs4911532	30408580	C	T	0.57	1	0.0116	0.0021	4.42e-08	NA	NA	NA
20	32910222	34821813	20:34025756:A:G	rs143384	34025756	A	G	0.6	1	0.0196	0.00211	6.9e-29	NA	NA	NA
20	38869044	39327151	20:39179822:C:G	rs1883711	39179822	C	G	0.031	0.96	0.0503	0.00607	2.01e-19	0.0448	0.00611	1.37e-15
20	38869044	39327151	20:39203782:A:G	rs2865505	39203782	A	G	0.31	0.99	-0.0193	0.00224	4.32e-19	-0.0173	0.00226	2.83e-15
20	39612707	40266082	20:39949954:G:T	rs6029626	39949954	G	T	0.61	0.95	-0.0162	0.00218	6.51e-14	NA	NA	NA
21	16324570	16660399	21:16522082:A:G	rs2823096	16522082	A	G	0.81	0.99	0.0154	0.00268	1.26e-08	NA	NA	NA
21	35448263	35718962	21:35593827:A:G	rs28451064	35593827	A	G	0.13	0.96	0.0207	0.00313	2.09e-11	NA	NA	NA
21	36611241	37197177	21:36748497:A:C	rs4507181	36748497	A	C	0.45	0.99	-0.0125	0.0021	3.88e-09	NA	NA	NA
21	39358908	39725773	21:39526409:A:G	rs2836171	39526409	A	G	0.45	1	-0.018	0.00209	9.38e-19	NA	NA	NA
21	46746226	46820726	21:46780105:G:GCAGCCCCCACCAAAATCTTCCC	rs759304654	46780105	G	GCAGCCCCCACCAAAATCTTCCC	0.53	0.99	-0.0119	0.00209	2.3e-11	NA	NA	NA
21	47499150	47572209	21:47547086:G:T	rs13050201	47547086	G	T	0.51	1	0.0122	0.00208	2.9e-09	NA	NA	NA
22	27644892	27651505	22:27649578:A:G	rs56837868	27649578	A	G	0.072	0.95	0.024	0.00412	8e-09	NA	NA	NA
22	28168499	28191809	22:28181399:C:T	rs2283847	28181399	C	T	0.45	0.95	-0.0118	0.00214	4.78e-08	NA	NA	NA
22	28217454	31020457	22:29312053:A:G	rs9625641	29312053	A	G	0.96	0.99	-0.0512	0.00565	2.93e-19	-0.0417	0.00572	5.01e-13
22	28217454	31020457	22:29449477:A:G	rs2294239	29449477	A	G	0.57	0.99	0.025	0.00211	3.93e-32	0.022	0.00213	1.19e-24
22	28217454	31020457	22:30677722:C:T	rs13056562	30677722	C	T	0.87	0.98	-0.0256	0.0031	2.84e-16	-0.0241	0.0031	1.22e-14
22	31438650	32574443	22:31576509:C:CT	rs11419917	31576509	C	CT	0.55	0.84	-0.0143	0.00227	5.16e-10	NA	NA	NA
22	35506759	35756917	22:35676138:C:CT	rs35288294	35676138	C	CT	0.35	1	0.0132	0.00218	2.34e-09	NA	NA	NA
22	39655622	40027034	22:39836086:C:CCT	rs10636631	39836086	C	CCT	0.25	0.99	0.0135	0.00241	2.6e-08	NA	NA	NA
22	47134999	47298844	22:47221782:C:CT	rs539404046	47221782	C	CT	0.75	0.93	-0.0154	0.00246	5.83e-10	NA	NA	NA
