## Supplementary Data 3 for "Trans-ancestry meta-analysis improves performance of genetic scores for multiple adiposity-related traits in East Asian populations" (part 1 of 2)

### Sheet: BMI
Supplementary Data 3. Summary association statistics for index variants at loci showing association (P < 5E-8) with the corresponding trait in the TAMA.
MIN BP and MAX BP refer to BP boundary of locus, SNP ID is given in form of CHR:BP:A1:A2 where A1 and A2 are ordered alphabetically
EA effect allele, AA alternate allele, EAF CKB EA frequency in CKB, EAF UKB EA frequency in UKB, INFO CKB imputation score in CKB, INFO UKB imputation score in UKB
Univariate TAMA effect sizes reported as BETA_FE, SE_FE, P_RE2 is the Han-Eskin association P-value
Biobank specific effect sizes reported as BETA_UKB, SE_UKB, P_UKB and BETA_CKB, SE_CKB, P_CKB, P is Han-Eskin association P-value
Where there is more than one index variant at a locus, the conditional results are reported as C_BETA_FE, C_SE_FE, C_P_RE2, C_BETA_UKB, C_SE_UKB, C_P_UKB, C_BETA_CKB, C_SE_CKB, C_P_CKB
CHR	MIN BP	MAX BP	SNP ID	RSID	BP	EA	AA	EAF CKB	EAF UKB	INFO CKB	INFO UKB	BETA_FE	SE_FE	P_RE2	BETA_UKB	SE_UKB	P_UKB	BETA_CKB	SE_CKB	P_CKB	C_BETA_FE	C_SE_FE	C_P_RE2	C_BETA_UKB	C_SE_UKB	C_P_UKB	C_BETA_CKB	C_SE_CKB	C_P_CKB
1	1518701	1635137	1:1592638:A:G	rs115866895	1592638	A	G	0.93	0.74	0.98	0.98	0.0197	0.00225	3.05e-18	0.0196	0.00232	6.81e-17	0.0222	0.0088	0.0137	NA	NA	NA	NA	NA	NA	NA	NA	NA
1	32051145	32334522	1:32191798:C:G	rs945211	32191798	C	G	0.32	0.62	1	1	0.0123	0.00192	2.23e-10	0.0132	0.00209	4.09e-10	0.00756	0.00488	0.137	NA	NA	NA	NA	NA	NA	NA	NA	NA
1	32592237	33922202	1:33234128:A:G	rs3737992	33234128	A	G	0.21	0.17	1	1	-0.0193	0.00244	5.29e-15	-0.0203	0.00271	1.29e-13	-0.0149	0.00557	0.00869	-0.0183	0.00244	1.08e-13	-0.0193	0.00272	2.19e-12	-0.0144	0.00558	0.0115
1	32592237	33922202	1:33877057:G:T	rs12742446	33877057	G	T	0.24	0.33	0.99	0.99	-0.013	0.002	1.06e-10	-0.0134	0.00216	7.8e-10	-0.0109	0.0053	0.046	-0.0121	0.002	2.27e-09	-0.0124	0.00216	1.36e-08	-0.0102	0.0053	0.0616
1	34539347	34638058	1:34584393:A:G	rs12031634	34584393	A	G	0.25	0.3	0.85	0.99	-0.0114	0.00207	2.61e-08	-0.0141	0.00223	3.82e-10	0.00629	0.00571	0.299	NA	NA	NA	NA	NA	NA	NA	NA	NA
1	39405026	40158643	1:39562627:C:T	rs112566467	39562627	C	T	0.81	0.79	1	0.99	-0.0172	0.00229	1.15e-13	-0.0183	0.0025	3.47e-13	-0.011	0.00579	0.0657	NA	NA	NA	NA	NA	NA	NA	NA	NA
1	42273619	43330985	1:42473397:C:T	rs3856258	42473397	C	T	0.96	0.74	1	1	-0.0127	0.00226	2.33e-08	-0.0125	0.00231	6.31e-08	-0.017	0.0108	0.132	NA	NA	NA	NA	NA	NA	NA	NA	NA
1	45167480	48001156	1:46595077:A:T	rs28482847	46595077	A	T	0.31	0.32	1	1	-0.0134	0.00199	3.4e-11	-0.0122	0.00218	3.06e-08	-0.0194	0.00494	0.000102	-0.0138	0.002	6.91e-12	-0.0128	0.00218	7.07e-09	-0.0194	0.00494	0.000106
1	45167480	48001156	1:47676233:A:G	rs741959	47676233	A	G	0.98	0.42	0.99	1	0.0163	0.00204	2.7e-15	0.0163	0.00206	4.08e-15	0.0153	0.0163	0.38	0.0167	0.00204	6.41e-16	0.0167	0.00206	9.27e-16	0.0147	0.0163	0.401
1	49192129	52018639	1:49996959:A:G	rs1167311	49996959	A	G	0.25	0.68	0.99	0.98	-0.0186	0.00202	8.84e-20	-0.0205	0.00219	1.67e-20	-0.00747	0.00524	0.167	NA	NA	NA	NA	NA	NA	NA	NA	NA
1	54613363	54744111	1:54727371:A:C	rs3820110	54727371	A	C	0.77	0.54	0.98	1	-0.0111	0.00191	7.81e-09	-0.0116	0.00204	1.88e-08	-0.00794	0.00543	0.162	NA	NA	NA	NA	NA	NA	NA	NA	NA
1	56902291	57021935	1:56964310:C:CT	1:56964310:C:CT	56964310	C	CT	0.95	0.9	0.85	0.96	-0.0189	0.0033	1.45e-08	-0.0194	0.00344	2.29e-08	-0.0129	0.0117	0.297	NA	NA	NA	NA	NA	NA	NA	NA	NA
1	57778513	58030257	1:57833008:A:T	rs74806710	57833008	A	T	NA	0.1	NA	1	0.0193	0.00334	1.08e-08	0.0193	0.00334	1.08e-08	NA	NA	NA	NA	NA	NA	NA	NA	NA	NA	NA	NA
1	1656565	1915946	1:1866376:A:G	rs200090476	1866376	A	G	0.49	0.5	0.79	0.92	0.0151	0.00196	2.05e-14	0.016	0.00212	7.44e-14	0.00999	0.0051	0.0328	NA	NA	NA	NA	NA	NA	NA	NA	NA
1	62364461	62726767	1:62570321:A:G	rs1013293	62570321	A	G	0.051	0.43	0.94	0.99	-0.0183	0.00202	2.41e-19	-0.0191	0.00206	2.89e-20	0.00327	0.0107	0.773	NA	NA	NA	NA	NA	NA	NA	NA	NA
1	65891314	66686301	1:65979280:C:T	rs11208659	65979280	C	T	0.055	0.081	0.95	0.99	0.0207	0.0035	4.74e-09	0.0204	0.00372	5.02e-08	0.0231	0.0103	0.0287	0.0205	0.0035	7.32e-09	0.02	0.00372	9.17e-08	0.0241	0.0103	0.0223
1	65891314	66686301	1:66440096:C:T	rs2310819	66440096	C	T	0.75	0.47	1	0.99	-0.0146	0.0019	3.55e-14	-0.015	0.00204	3.87e-13	-0.0119	0.0052	0.0262	-0.0145	0.0019	4.96e-14	-0.0148	0.00204	7.12e-13	-0.0124	0.0052	0.0204
1	68231067	68481671	1:68355649:C:T	rs4548410	68355649	C	T	0.17	0.34	0.98	1	-0.0109	0.00203	3.6e-08	-0.0113	0.00215	4.19e-08	-0.00768	0.00618	0.239	NA	NA	NA	NA	NA	NA	NA	NA	NA
1	72237933	74239450	1:72752939:C:T	rs2613498	72752939	C	T	0.99	0.81	1	1	0.0323	0.00255	3.47e-37	0.0321	0.00257	3.16e-36	0.0485	0.0203	0.0174	0.0334	0.00255	1.75e-39	0.0332	0.00257	1.53e-38	0.0479	0.0203	0.0189
1	72237933	74239450	1:72762169:C:T	rs2568955	72762169	C	T	0.93	0.74	0.98	0.89	0.0139	0.00237	7.85e-09	0.0133	0.00246	8.51e-08	0.0217	0.00892	0.0178	0.0159	0.00238	3.94e-11	0.0155	0.00247	5.59e-10	0.0214	0.00892	0.0191
1	74726458	75131289	1:75000417:C:CT	rs5775241	75000417	C	CT	0.16	0.56	0.99	1	-0.0194	0.00195	5.23e-24	-0.017	0.00205	1.96e-16	-0.0414	0.00627	5.78e-11	NA	NA	NA	NA	NA	NA	NA	NA	NA
1	77537496	79063751	1:77966230:A:G	rs3104464	77966230	A	G	0.36	0.23	0.95	1	0.0179	0.00217	6.92e-18	0.0227	0.00243	1.79e-20	-0.00113	0.00483	0.852	0.0165	0.00218	4.97e-15	0.0209	0.00245	2.37e-17	-0.000862	0.00483	0.897
1	77537496	79063751	1:78092479:C:T	rs6678622	78092479	C	T	0.98	0.59	0.54	1	-0.0153	0.00205	1.47e-13	-0.0152	0.00206	3.02e-13	-0.0291	0.0208	0.183	-0.0133	0.00206	2.1e-10	-0.0131	0.00207	4.02e-10	-0.0289	0.0209	0.186
1	80673503	80901786	1:80804263:C:T	rs113761887	80804263	C	T	0.89	0.7	0.96	0.99	-0.0142	0.00212	4.06e-11	-0.0147	0.00221	4.53e-11	-0.00778	0.00751	0.317	NA	NA	NA	NA	NA	NA	NA	NA	NA
1	82170922	82564290	1:82375561:A:T	rs651533	82375561	A	T	0.94	0.75	0.92	1	-0.0161	0.0023	3.55e-12	-0.0157	0.00236	4.4e-11	-0.0241	0.01	0.0193	NA	NA	NA	NA	NA	NA	NA	NA	NA
1	84095951	84731056	1:84427052:A:C	rs1536166	84427052	A	C	0.73	0.68	1	1	-0.0118	0.002	6.46e-09	-0.0115	0.00218	1.34e-07	-0.013	0.00514	0.0136	NA	NA	NA	NA	NA	NA	NA	NA	NA
1	90976045	91397927	1:91185495:C:G	rs12094437	91185495	C	G	0.78	0.9	0.99	0.99	0.017	0.00291	5.52e-09	0.0172	0.00342	2.87e-07	0.0165	0.00556	0.00351	NA	NA	NA	NA	NA	NA	NA	NA	NA
1	2403401	2792143	1:2723214:A:C	rs4648450	2723214	A	C	0.47	0.47	0.94	0.98	-0.0154	0.00188	4.87e-16	-0.0152	0.00205	2.16e-13	-0.0165	0.0047	0.000542	NA	NA	NA	NA	NA	NA	NA	NA	NA
1	92280833	94009055	1:92984212:T:TA	rs11432913	92984212	T	TA	0.11	0.21	0.68	0.94	0.0171	0.00244	4.53e-12	0.0174	0.00254	1.1e-11	0.0127	0.00876	0.165	NA	NA	NA	NA	NA	NA	NA	NA	NA
1	96105531	97870183	1:96291369:A:G	rs6696236	96291369	A	G	0.84	0.67	0.98	0.98	0.0135	0.00206	8.47e-12	0.0154	0.00218	8.89e-13	-0.00279	0.00629	0.538	0.0112	0.00207	1.66e-08	0.0128	0.00219	2.76e-09	-0.0026	0.00629	0.574
1	96105531	97870183	1:96940119:A:G	rs2181375	96940119	A	G	0.23	0.4	0.99	1	-0.0182	0.00193	9.52e-21	-0.0198	0.00207	2.81e-21	-0.00765	0.00539	0.175	-0.0163	0.00194	1.14e-16	-0.0176	0.00208	6.13e-17	-0.00744	0.0054	0.189
1	96105531	97870183	1:97431052:A:C	rs995258	97431052	A	C	0.67	0.56	1	1	0.0125	0.00188	4.58e-11	0.0142	0.00204	6.59e-12	0.00332	0.00482	0.527	0.0105	0.00189	3.45e-08	0.0119	0.00205	1e-08	0.0031	0.00483	0.557
1	97952057	98682187	1:98427843:C:CT	rs150866558	98427843	C	CT	0.059	0.13	0.93	0.92	0.0207	0.00296	1.82e-12	0.0236	0.0031	5.67e-14	-0.00893	0.0101	0.409	NA	NA	NA	NA	NA	NA	NA	NA	NA
1	107490020	107912006	1:107624563:A:G	rs1335055	107624563	A	G	0.7	0.66	0.92	0.99	-0.0125	0.00199	6e-10	-0.0134	0.00215	7.93e-10	-0.00711	0.00524	0.196	-0.0122	0.00199	1.48e-09	-0.0131	0.00216	1.98e-09	-0.00701	0.00524	0.203
1	107490020	107912006	1:107885018:C:G	rs12035149	107885018	C	G	0.84	0.79	0.99	1	-0.0138	0.00231	3.58e-09	-0.0123	0.00249	8.74e-07	-0.0235	0.00633	0.000249	-0.0134	0.00231	1.02e-08	-0.0119	0.00249	2.27e-06	-0.0234	0.00633	0.000256
1	107930582	108018559	1:107967807:A:AT	rs76210342	107967807	A	AT	0.61	0.62	0.81	0.84	0.0126	0.00208	1.97e-09	0.0136	0.00227	3.35e-09	0.00766	0.00511	0.151	NA	NA	NA	NA	NA	NA	NA	NA	NA
1	109812485	110303505	1:110041037:C:CAG	rs35972691	110041037	C	CAG	0.65	0.49	0.94	0.97	-0.0121	0.0019	3.21e-10	-0.0117	0.00206	2.27e-08	-0.0147	0.00494	0.00346	-0.0113	0.00191	4.4e-09	-0.0107	0.00207	2.6e-07	-0.0147	0.00494	0.00345
1	109812485	110303505	1:110232801:A:G	rs756637	110232801	A	G	0.013	0.071	0.32	0.83	0.0287	0.00433	5.17e-11	0.0295	0.00436	2.26e-11	-0.0209	0.036	0.597	0.0272	0.00434	6e-10	0.0279	0.00437	2.77e-10	-0.0212	0.036	0.593
1	111160360	111734364	1:111398877:C:T	rs578513	111398877	C	T	0.064	0.2	0.87	0.98	-0.0136	0.00249	3.93e-08	-0.0135	0.00257	8.92e-08	-0.0148	0.00989	0.152	NA	NA	NA	NA	NA	NA	NA	NA	NA
1	112133086	112355653	1:112289983:C:T	rs197374	112289983	C	T	0.66	0.62	1	1	-0.013	0.00192	1.56e-11	-0.0147	0.00209	3.3e-12	-0.00407	0.00482	0.433	NA	NA	NA	NA	NA	NA	NA	NA	NA
1	114914566	115962768	1:115601528:C:G	rs3738702	115601528	C	G	0.99	0.93	0.98	0.99	0.0229	0.00405	2.14e-08	0.0226	0.00413	5.16e-08	0.0294	0.0203	0.166	NA	NA	NA	NA	NA	NA	NA	NA	NA
1	118207503	119929193	1:118864616:A:G	rs7534091	118864616	A	G	0.66	0.74	1	1	-0.013	0.00208	6.14e-10	-0.0117	0.00231	5.01e-07	-0.0186	0.00477	0.000115	-0.0132	0.00208	3.6e-10	-0.0119	0.00231	2.73e-07	-0.0184	0.00477	0.000138
1	118207503	119929193	1:119550480:A:C	rs6428789	119550480	A	C	0.41	0.43	0.97	0.99	0.011	0.00188	7.08e-09	0.0114	0.00206	4.12e-08	0.00925	0.00468	0.0556	0.0111	0.00188	4.94e-09	0.0116	0.00206	2.44e-08	0.00883	0.00468	0.0682
1	6562467	7154672	1:6685666:C:CCG	rs150545138	6685666	C	CCG	0.19	0.33	0.99	1	0.0123	0.00202	1.9e-09	0.0121	0.00216	2.55e-08	0.013	0.00566	0.0252	NA	NA	NA	NA	NA	NA	NA	NA	NA
1	144900893	146017890	1:145707735:G:GA	rs144285362	145707735	G	GA	0.85	0.78	0.99	0.99	-0.0128	0.00229	3.29e-08	-0.0122	0.00245	7.96e-07	-0.0168	0.00638	0.00989	NA	NA	NA	NA	NA	NA	NA	NA	NA
1	150246311	151523863	1:151010521:C:G	rs2902811	151010521	C	G	0.88	0.77	0.99	1	-0.0178	0.00228	8.38e-15	-0.0176	0.0024	3.91e-13	-0.0198	0.00709	0.00609	NA	NA	NA	NA	NA	NA	NA	NA	NA
1	154811059	156645780	1:154986091:C:T	rs3753639	154986091	C	T	0.061	0.24	0.96	0.99	0.0174	0.00231	9.18e-14	0.0181	0.00237	4.99e-14	0.0057	0.00983	0.598	0.0182	0.00232	1.03e-14	0.0188	0.00239	6.1e-15	0.00665	0.00984	0.535
1	154811059	156645780	1:155986380:C:CA	rs11356147	155986380	C	CA	0.14	0.63	0.94	0.99	0.0122	0.00201	2.37e-09	0.0112	0.00211	1.34e-07	0.0217	0.00668	0.00102	0.014	0.00203	8.88e-12	0.0132	0.00213	8.45e-10	0.0218	0.00668	0.000955
1	154811059	156645780	1:156489974:A:G	rs1778830	156489974	A	G	0.64	0.36	0.99	0.99	0.0129	0.00193	4.56e-11	0.0139	0.00212	8.72e-11	0.0078	0.00471	0.112	0.0122	0.00193	4.34e-10	0.0131	0.00212	9.94e-10	0.00782	0.00471	0.111
1	171310666	171916502	1:171455322:C:T	rs34720381	171455322	C	T	0.93	0.91	0.95	0.99	-0.0202	0.00326	8.64e-10	-0.0234	0.00351	4.18e-11	-0.00033	0.00876	0.983	NA	NA	NA	NA	NA	NA	NA	NA	NA
1	173304838	175179328	1:174455489:C:CT	rs200712256	174455489	C	CT	0.29	0.15	0.89	0.85	0.0233	0.00264	2.32e-18	0.023	0.00306	8.96e-14	0.0242	0.00525	5.09e-06	0.0217	0.00266	6.74e-16	0.0212	0.00307	8.38e-12	0.0231	0.0053	1.61e-05
1	173304838	175179328	1:174497039:C:CT	rs57707616	174497039	C	CT	0.87	0.93	0.65	0.76	0.0291	0.00407	1.53e-12	0.0329	0.00468	3.48e-12	0.0172	0.00827	0.0432	0.0256	0.00409	5.51e-10	0.0298	0.0047	3.19e-10	0.0122	0.00835	0.163
1	177466934	178163247	1:177889025:A:C	rs539515	177889025	A	C	0.82	0.79	1	1	-0.0498	0.0023	6.56e-108	-0.0478	0.00251	8.16e-82	-0.0608	0.00583	3.11e-29	NA	NA	NA	NA	NA	NA	NA	NA	NA
1	184575095	185138628	1:184665593:A:C	rs726427	184665593	A	C	NA	0.46	NA	1	0.0115	0.00203	2.21e-08	0.0115	0.00203	2.21e-08	NA	NA	NA	NA	NA	NA	NA	NA	NA	NA	NA	NA
1	189906851	191023042	1:190294726:C:T	rs815163	190294726	C	T	0.64	0.56	1	1	-0.0149	0.00187	3.32e-15	-0.0155	0.00204	5.6e-14	-0.0118	0.00471	0.0146	NA	NA	NA	NA	NA	NA	NA	NA	NA
1	194584124	195271416	1:195029618:C:CT	rs35932082	195029618	C	CT	0.74	0.69	0.95	0.91	0.0167	0.00211	5.05e-15	0.0161	0.0023	4.38e-12	0.02	0.00533	0.000217	NA	NA	NA	NA	NA	NA	NA	NA	NA
1	196269906	197311747	1:197133836:A:AATATATTAT	rs71704029	197133836	A	AATATATTAT	0.13	0.28	0.98	0.93	-0.0141	0.00222	3.31e-10	-0.015	0.00234	2.39e-10	-0.00633	0.00682	0.386	NA	NA	NA	NA	NA	NA	NA	NA	NA
1	7709308	8095641	1:7723957:A:G	rs12128526	7723957	A	G	0.34	0.46	1	1	0.0102	0.00188	3.42e-08	0.0127	0.00204	6.02e-10	-0.00386	0.00483	0.46	NA	NA	NA	NA	NA	NA	NA	NA	NA
1	201686451	201961079	1:201800511:G:T	rs2678204	201800511	G	T	0.12	0.34	0.96	1	0.0227	0.00205	1.45e-28	0.0241	0.00214	5.3e-29	0.00661	0.00718	0.0712	NA	NA	NA	NA	NA	NA	NA	NA	NA
1	201998670	202126984	1:202109263:C:CT	rs148146346	202109263	C	CT	0.92	0.67	0.8	0.94	0.0137	0.00217	3.61e-10	0.0134	0.00222	1.95e-09	0.0196	0.00988	0.0553	NA	NA	NA	NA	NA	NA	NA	NA	NA
1	203369517	203492392	1:203491150:A:G	rs4971239	203491150	A	G	0.42	0.17	0.92	0.98	0.016	0.00237	2.69e-11	0.0176	0.00273	1.64e-10	0.0109	0.0048	0.027	NA	NA	NA	NA	NA	NA	NA	NA	NA
1	209119566	209329899	1:209256871:G:GC	rs35581420	209256871	G	GC	0.7	0.38	0.97	1	-0.0126	0.00193	1.05e-10	-0.0117	0.00209	3.19e-08	-0.018	0.00501	0.000388	NA	NA	NA	NA	NA	NA	NA	NA	NA
1	209334123	209682557	1:209548171:A:G	rs60534728	209548171	A	G	0.14	0.13	0.97	1	0.0182	0.00274	4.79e-11	0.0191	0.00301	3.42e-10	0.014	0.00662	0.0398	NA	NA	NA	NA	NA	NA	NA	NA	NA
1	209862100	210537780	1:210098466:A:G	rs6695101	210098466	A	G	0.017	0.16	0.77	1	0.0172	0.00272	4.5e-10	0.0172	0.00275	5.72e-10	0.0146	0.0195	0.49	NA	NA	NA	NA	NA	NA	NA	NA	NA
1	242908082	243076179	1:242987317:C:G	rs2809885	242987317	C	G	0.51	0.78	1	1	-0.015	0.00216	5.39e-12	-0.0124	0.00245	4.76e-07	-0.0238	0.00454	1.85e-07	NA	NA	NA	NA	NA	NA	NA	NA	NA
1	243115333	244094433	1:243533273:A:G	rs12042959	243533273	A	G	0.89	0.86	0.96	0.99	0.0155	0.0027	1.26e-08	0.0157	0.0029	6.55e-08	0.0144	0.00747	0.0615	0.0149	0.0027	4.55e-08	0.015	0.0029	2.3e-07	0.0141	0.00748	0.0695
1	243115333	244094433	1:243815349:C:CT	rs74162302	243815349	C	CT	0.72	0.77	0.87	0.86	-0.0145	0.00234	5.66e-10	-0.0165	0.0026	2.6e-10	-0.00609	0.00538	0.285	-0.014	0.00234	1.98e-09	-0.016	0.0026	8.3e-10	-0.00558	0.00539	0.33
1	11041676	11388192	1:11254006:A:AC	rs5772444	11254006	A	AC	0.92	0.78	0.95	0.97	-0.017	0.0024	2.28e-12	-0.0157	0.0025	5.1e-10	-0.0322	0.0085	0.000186	NA	NA	NA	NA	NA	NA	NA	NA	NA
1	16498913	17430774	1:17319011:A:G	rs2076603	17319011	A	G	0.3	0.65	1	1	-0.0112	0.00195	1.21e-08	-0.0128	0.00212	2.2e-09	-0.00265	0.0049	0.625	NA	NA	NA	NA	NA	NA	NA	NA	NA
1	19808385	20036184	1:19922306:A:AT	rs57870246	19922306	A	AT	0.5	0.24	0.97	1	-0.0152	0.00213	1.62e-12	-0.0133	0.0024	3.83e-08	-0.0223	0.00461	1.68e-06	NA	NA	NA	NA	NA	NA	NA	NA	NA
1	23184537	23716980	1:23353906:C:CT	1:23353906:C:CT	23353906	C	CT	0.18	0.17	0.96	0.99	0.0182	0.00249	4.71e-13	0.0186	0.00273	1.53e-11	0.0163	0.00609	0.00891	NA	NA	NA	NA	NA	NA	NA	NA	NA
2	10320	1174631	2:243567:T:TA	rs11383620	243567	T	TA	0.23	0.31	0.8	0.96	0.0137	0.00209	9.67e-11	0.0145	0.00224	1.25e-10	0.00777	0.00593	0.212	0.0169	0.0021	2.17e-15	0.0176	0.00225	1.03e-14	0.0119	0.00597	0.0536
2	10320	1174631	2:384236:A:G	rs7565976	384236	A	G	0.36	0.33	0.84	0.97	-0.0131	0.00201	9.18e-11	-0.0137	0.00218	3.87e-10	-0.00979	0.00512	0.0641	-0.0136	0.00203	2.22e-11	-0.015	0.00221	1.27e-11	-0.00593	0.00521	0.283
2	10320	1174631	2:409112:A:G	rs7582535	409112	A	G	0.063	0.23	0.7	0.96	-0.022	0.00242	1.68e-19	-0.0222	0.00248	6.08e-19	-0.0183	0.0111	0.111	-0.0275	0.00244	5.8e-29	-0.0279	0.0025	1.69e-28	-0.0189	0.0113	0.106
2	10320	1174631	2:524774:A:C	rs1317448	524774	A	C	0.99	0.92	0.58	0.99	0.0326	0.00379	1.73e-17	0.0329	0.00383	1.6e-17	0.0151	0.029	0.637	0.0285	0.00388	3.29e-13	0.0287	0.00391	4.1e-13	0.0217	0.0291	0.491
2	10320	1174631	2:635439:A:C	rs56078605	635439	A	C	0.3	0.29	0.98	1	0.00192	0.00204	0.406	0.00276	0.00224	0.244	-0.00218	0.00497	0.694	-0.0124	0.00213	7.35e-09	-0.0124	0.00234	1.43e-07	-0.0127	0.00511	0.0153
2	10320	1174631	2:635864:A:G	rs6751993	635864	A	G	0.084	0.17	1	0.97	-0.0599	0.00258	2.07e-119	-0.0571	0.00272	7.31e-97	-0.0846	0.00804	1.67e-25	-0.0613	0.00272	1.74e-113	-0.0579	0.00288	1.36e-89	-0.0892	0.00823	5.84e-27
2	41383998	41934162	2:41637688:C:T	rs10169594	41637688	C	T	0.092	0.36	0.93	0.99	0.0114	0.00204	3.48e-08	0.0123	0.00211	8.2e-09	-0.00174	0.00806	0.867	NA	NA	NA	NA	NA	NA	NA	NA	NA
2	44308075	45067734	2:44719893:C:T	rs786420	44719893	C	T	0.65	0.24	0.98	0.99	-0.0124	0.00214	9.41e-09	-0.0135	0.00239	2.45e-08	-0.0082	0.00476	0.0973	NA	NA	NA	NA	NA	NA	NA	NA	NA
2	46620075	47055405	2:47002226:A:G	rs35722922	47002226	A	G	0.91	0.62	0.96	0.99	0.0169	0.00202	1e-16	0.0176	0.00209	6.38e-17	0.00714	0.00791	0.4	NA	NA	NA	NA	NA	NA	NA	NA	NA
2	48175227	49012102	2:48953979:A:T	rs72618637	48953979	A	T	0.37	0.19	0.88	0.97	-0.0198	0.00233	4.16e-17	-0.019	0.00263	8.48e-13	-0.0224	0.00498	8.29e-06	NA	NA	NA	NA	NA	NA	NA	NA	NA
2	49568911	52120421	2:50278183:C:T	rs1452772	50278183	C	T	0.67	0.61	0.99	1	-0.0137	0.00192	1.41e-12	-0.0136	0.00208	9.25e-11	-0.0142	0.00488	0.00441	-0.0145	0.00192	6.95e-14	-0.0145	0.00209	5.64e-12	-0.0145	0.00489	0.0035
2	49568911	52120421	2:50728781:T:TA	rs376104716	50728781	T	TA	0.12	0.38	0.85	0.98	-0.0128	0.00203	2.3e-10	-0.0142	0.00211	1.8e-11	0.00772	0.00784	0.356	-0.0136	0.00204	1.37e-11	-0.0152	0.00211	9.01e-13	0.00858	0.00785	0.303
2	49568911	52120421	2:50835669:A:G	rs10186698	50835669	A	G	0.24	0.46	0.97	0.99	0.0114	0.00191	3.42e-09	0.0115	0.00204	2.55e-08	0.0109	0.00539	0.0496	0.0122	0.00192	2.86e-10	0.0127	0.00205	8.62e-10	0.00889	0.00541	0.115
2	49568911	52120421	2:51189855:A:G	rs17041144	51189855	A	G	0.78	0.97	0.96	0.99	0.0269	0.00418	1.97e-10	0.028	0.00633	1.2e-05	0.0261	0.00556	3.46e-06	0.0265	0.00419	4.29e-10	0.028	0.00634	1.23e-05	0.0253	0.00559	7.38e-06
2	52493170	53019987	2:52654700:A:C	rs10189978	52654700	A	C	0.56	0.59	0.95	0.91	-0.0112	0.00196	1.34e-08	-0.0124	0.00215	1.23e-08	-0.0058	0.00468	0.241	NA	NA	NA	NA	NA	NA	NA	NA	NA
2	53842332	54601477	2:53861389:A:G	rs59428052	53861389	A	G	0.6	0.85	0.79	0.92	0.0152	0.00258	6.04e-09	0.0178	0.00296	2.61e-09	0.00686	0.00523	0.212	NA	NA	NA	NA	NA	NA	NA	NA	NA
2	55011898	55630915	2:55281901:C:G	rs7601895	55281901	C	G	0.93	0.69	0.92	0.99	0.0168	0.00214	7.64e-15	0.0169	0.0022	2.96e-14	0.0157	0.00942	0.108	NA	NA	NA	NA	NA	NA	NA	NA	NA
2	56615218	57753542	2:57351713:T:TACACAC	rs10557130	57351713	T	TACACAC	0.21	0.38	0.95	0.98	0.0123	0.00198	9.02e-10	0.0121	0.0021	1.45e-08	0.0137	0.00581	0.021	NA	NA	NA	NA	NA	NA	NA	NA	NA
2	57757182	59211039	2:58935282:G:T	rs4671328	58935282	G	T	0.62	0.55	0.95	0.98	-0.0217	0.00189	4.1e-30	-0.0213	0.00205	9.97e-25	-0.024	0.00478	6.46e-07	NA	NA	NA	NA	NA	NA	NA	NA	NA
2	6070757	6310358	2:6161899:C:G	rs2609181	6161899	C	G	0.38	0.28	0.97	0.98	-0.0167	0.00204	7.12e-16	-0.0158	0.00227	4.43e-12	-0.0202	0.00473	2.42e-05	NA	NA	NA	NA	NA	NA	NA	NA	NA
2	59262596	59995169	2:59330227:A:G	rs6739755	59330227	A	G	0.37	0.4	0.97	1	0.0161	0.0019	9.24e-21	0.0206	0.00208	8.59e-23	-0.0077	0.00478	0.107	NA	NA	NA	NA	NA	NA	NA	NA	NA
2	60045254	60567438	2:60203917:A:C	rs12476772	60203917	A	C	0.16	0.33	0.99	1	0.0146	0.00203	1.37e-12	0.0142	0.00216	6.15e-11	0.0172	0.00614	0.00598	0.012	0.00206	9.81e-09	0.0122	0.00218	3.2e-08	0.0104	0.0065	0.121
2	60045254	60567438	2:60285450:A:T	rs13002767	60285450	A	T	0.28	0.24	0.98	0.99	0.014	0.00215	1.16e-10	0.013	0.00237	5.05e-08	0.0188	0.00512	0.000294	0.0123	0.00218	2.28e-08	0.0115	0.00238	1.7e-06	0.0165	0.00541	0.00272
2	60045254	60567438	2:60463149:C:T	rs359271	60463149	C	T	0.53	0.58	0.99	0.98	0.0115	0.00188	1.41e-09	0.0113	0.00207	4.9e-08	0.0125	0.00459	0.00779	0.0107	0.00189	2.47e-08	0.0102	0.00207	1.04e-06	0.0128	0.00459	0.00604
2	62707403	64411700	2:62848632:A:G	rs13404126	62848632	A	G	0.64	0.42	0.99	1	0.0114	0.00189	1.7e-09	0.0126	0.00206	9.61e-10	0.00473	0.00477	0.352	NA	NA	NA	NA	NA	NA	NA	NA	NA
2	67675541	67982720	2:67837553:C:T	rs2861685	67837553	C	T	0.58	0.41	0.99	1	-0.0159	0.00188	4.5e-17	-0.0179	0.00206	5.02e-18	-0.0057	0.00464	0.245	NA	NA	NA	NA	NA	NA	NA	NA	NA
2	69376605	69983091	2:69646357:A:G	rs58300328	69646357	A	G	0.26	0.41	1	0.99	-0.014	0.00193	3.21e-14	-0.013	0.00207	1.48e-11	-0.0202	0.00519	0.000117	NA	NA	NA	NA	NA	NA	NA	NA	NA
2	79387192	79807353	2:79483598:A:AAAT	rs141581794	79483598	A	AAAT	0.14	0.11	0.92	0.98	0.0186	0.00292	3.08e-10	0.0173	0.00323	1.02e-07	0.0244	0.00683	0.000419	NA	NA	NA	NA	NA	NA	NA	NA	NA
2	81626400	83074376	2:81740867:G:T	rs7597642	81740867	G	T	0.87	0.68	1	1	-0.0125	0.00207	2.65e-09	-0.0126	0.00218	1.03e-08	-0.0113	0.00677	0.108	NA	NA	NA	NA	NA	NA	NA	NA	NA
2	86164385	87062463	2:86742320:T:TA	rs35870728	86742320	T	TA	0.82	0.65	0.96	0.98	-0.0166	0.00202	4.51e-16	-0.017	0.00215	5.16e-15	-0.0136	0.00596	0.0259	NA	NA	NA	NA	NA	NA	NA	NA	NA
2	99284282	101197111	2:100746573:C:T	rs11692215	100746573	C	T	0.41	0.76	0.94	1	0.0159	0.00212	3.89e-15	0.0179	0.00237	1.81e-15	0.0075	0.00475	0.13	0.0124	0.00217	9.32e-10	0.0136	0.00244	7.81e-10	0.00768	0.00475	0.121
2	99284282	101197111	2:100893113:A:C	rs6542924	100893113	A	C	0.96	0.68	0.96	0.98	-0.0186	0.00216	1.41e-17	-0.0195	0.00219	1.2e-18	0.0105	0.0125	0.407	-0.0156	0.00222	4.53e-12	-0.0164	0.00226	6.13e-13	0.0113	0.0125	0.378
2	103761540	104818402	2:104184981:G:GA	2:104184981:G:GA	104184981	G	GA	0.96	0.6	0.58	0.97	-0.0146	0.00208	4.64e-12	-0.014	0.0021	4.56e-11	-0.0417	0.0146	0.00507	NA	NA	NA	NA	NA	NA	NA	NA	NA
2	23802198	25970795	2:25150011:C:G	rs6749422	25150011	C	G	0.56	0.51	0.99	1	-0.0342	0.00185	3.83e-75	-0.0331	0.00203	3.25e-59	-0.0398	0.00459	8.67e-18	-0.031	0.00194	3.11e-57	-0.0296	0.00213	1.75e-43	-0.0377	0.00465	9.11e-16
2	23802198	25970795	2:25389224:A:G	rs934778	25389224	A	G	0.88	0.68	1	1	-0.0224	0.00207	6.63e-28	-0.0218	0.00217	1.24e-24	-0.0288	0.00696	4.23e-05	-0.0129	0.00217	7.25e-10	-0.0122	0.00228	1.54e-08	-0.0198	0.00705	0.00593
2	105327429	105801290	2:105454590:C:T	rs10197031	105454590	C	T	0.6	0.29	0.89	1	0.0174	0.00204	3e-17	0.0178	0.00224	3.8e-15	0.0154	0.00488	0.00192	NA	NA	NA	NA	NA	NA	NA	NA	NA
2	105877522	106024718	2:105977776:A:G	rs3087523	105977776	A	G	0.025	0.13	0.93	0.99	0.0189	0.00301	5.91e-10	0.019	0.00308	1.01e-09	0.0159	0.0147	0.308	NA	NA	NA	NA	NA	NA	NA	NA	NA
2	110874709	112029358	2:111877744:C:G	rs111736126	111877744	C	G	0.9	0.97	0.95	0.99	0.0267	0.00462	1.18e-08	0.0244	0.00576	2.76e-05	0.0308	0.00775	8.78e-05	NA	NA	NA	NA	NA	NA	NA	NA	NA
2	113778977	114366842	2:113979160:A:G	rs67802835	113979160	A	G	0.99	0.85	0.99	1	-0.0138	0.00278	2.06e-08	-0.0143	0.0028	4.43e-09	0.0223	0.0221	0.346	NA	NA	NA	NA	NA	NA	NA	NA	NA
2	133391633	133639721	2:133524156:C:T	rs34847111	133524156	C	T	0.53	0.75	0.97	0.99	-0.0125	0.00209	3.3e-09	-0.0137	0.00235	7e-09	-0.0078	0.0046	0.102	NA	NA	NA	NA	NA	NA	NA	NA	NA
2	135202162	137053542	2:136407479:A:G	rs1446585	136407479	A	G	NA	0.77	NA	1	0.0138	0.00241	1.35e-08	0.0138	0.00241	1.35e-08	NA	NA	NA	NA	NA	NA	NA	NA	NA	NA	NA	NA
2	140919514	141399411	2:141029827:A:AACACACACAC	rs138326343	141029827	A	AACACACACAC	0.22	0.46	0.98	0.98	0.0111	0.00192	9.96e-09	0.0109	0.00205	1.11e-07	0.0126	0.00553	0.0262	NA	NA	NA	NA	NA	NA	NA	NA	NA
2	143207357	143781406	2:143473080:G:T	rs36118164	143473080	G	T	0.71	0.71	0.88	0.99	0.0118	0.00208	1.76e-08	0.012	0.00225	1.16e-07	0.0108	0.00536	0.0497	NA	NA	NA	NA	NA	NA	NA	NA	NA
2	143928917	144324264	2:143959096:A:C	rs62171698	143959096	A	C	0.11	0.14	1	1	0.0186	0.00272	1.25e-11	0.0171	0.00292	6.49e-09	0.0282	0.00741	0.000172	NA	NA	NA	NA	NA	NA	NA	NA	NA
2	145307891	147312894	2:145622871:A:G	rs28414958	145622871	A	G	NA	0.07	NA	1	0.0236	0.00398	4.62e-09	0.0236	0.00398	4.62e-09	NA	NA	NA	0.0232	0.00398	7.97e-09	0.0232	0.00398	7.97e-09	NA	NA	NA
2	145307891	147312894	2:146015229:A:G	rs114964326	146015229	A	G	NA	0.029	NA	0.98	-0.0353	0.00606	7.79e-09	-0.0353	0.00606	7.79e-09	NA	NA	NA	-0.0348	0.00606	1.38e-08	-0.0348	0.00606	1.38e-08	NA	NA	NA
2	26894947	28425472	2:26942256:A:G	rs2384463	26942256	A	G	0.79	0.47	0.95	0.99	0.0148	0.00192	2.9e-15	0.0161	0.00203	7.44e-16	0.00445	0.0057	0.471	0.0148	0.00192	3.55e-15	0.0161	0.00203	8.62e-16	0.00428	0.0057	0.489
2	26894947	28425472	2:27779565:A:T	rs202049562	27779565	A	T	0.29	0.18	0.86	0.95	0.0141	0.00243	8.47e-09	0.0152	0.00271	2.63e-08	0.00973	0.00547	0.0762	0.0141	0.00243	9.94e-09	0.0152	0.00271	2.99e-08	0.00966	0.00547	0.0791
2	147559832	148174042	2:147907202:C:T	rs453520	147907202	C	T	0.74	0.42	0.98	1	0.0164	0.00191	1.77e-17	0.0181	0.00205	2.41e-18	0.00553	0.00522	0.32	NA	NA	NA	NA	NA	NA	NA	NA	NA
2	150949728	151260655	2:151091111:A:T	rs33999539	151091111	A	T	0.43	0.45	0.9	0.88	-0.0112	0.00198	9.67e-09	-0.00831	0.00218	0.000161	-0.0256	0.00483	1.37e-07	NA	NA	NA	NA	NA	NA	NA	NA	NA
2	156980466	158167389	2:157597637:G:GA	rs61500819	157597637	G	GA	0.66	0.4	0.96	0.98	0.0114	0.00192	5.12e-09	0.0126	0.00209	2.59e-09	0.00469	0.00487	0.368	NA	NA	NA	NA	NA	NA	NA	NA	NA
2	159037336	159664599	2:159486587:A:AT	rs34352482	159486587	A	AT	0.86	0.72	0.99	1	0.0123	0.00214	1.32e-08	0.0129	0.00226	1.55e-08	0.00679	0.0066	0.334	NA	NA	NA	NA	NA	NA	NA	NA	NA
2	160830263	161632874	2:161105876:A:G	rs10803762	161105876	A	G	0.8	0.68	0.93	0.99	0.012	0.00204	5.93e-09	0.0136	0.00218	6.92e-10	0.000694	0.00587	0.938	NA	NA	NA	NA	NA	NA	NA	NA	NA
2	162178618	162958351	2:162867627:A:G	rs145965241	162867627	A	G	NA	0.99	NA	0.97	-0.0573	0.0102	1.89e-08	-0.0573	0.0102	1.89e-08	NA	NA	NA	NA	NA	NA	NA	NA	NA	NA	NA	NA
2	164503960	164695655	2:164575348:A:AGC	rs141961555	164575348	A	AGC	0.68	0.83	0.89	0.84	-0.0149	0.00256	3.63e-09	-0.0173	0.00296	3.81e-09	-0.0077	0.00513	0.151	NA	NA	NA	NA	NA	NA	NA	NA	NA
2	165146522	165829370	2:165558252:C:T	rs12692738	165558252	C	T	0.067	0.23	0.91	0.98	0.0139	0.00236	3.58e-09	0.0141	0.00244	6.94e-09	0.012	0.00922	0.216	NA	NA	NA	NA	NA	NA	NA	NA	NA
2	165976574	167127999	2:166953619:C:T	rs51195	166953619	C	T	0.36	0.4	0.96	1	0.011	0.00191	1.34e-08	0.0121	0.00208	7.51e-09	0.00466	0.00482	0.366	NA	NA	NA	NA	NA	NA	NA	NA	NA
2	168923072	169179501	2:169119609:C:G	rs4613239	169119609	C	G	0.67	0.88	1	0.99	-0.015	0.00263	1.7e-09	-0.00832	0.00314	0.00947	-0.0306	0.00481	3.04e-10	NA	NA	NA	NA	NA	NA	NA	NA	NA
2	28815036	29252134	2:28978074:C:T	rs6547872	28978074	C	T	0.28	0.32	0.98	1	0.0143	0.002	1.54e-12	0.0145	0.00218	3.98e-11	0.0132	0.00512	0.0118	NA	NA	NA	NA	NA	NA	NA	NA	NA
2	172270447	173014756	2:172585885:G:T	rs10207085	172585885	G	T	0.18	0.28	1	1	-0.0137	0.00211	1.66e-10	-0.0148	0.00226	7.47e-11	-0.00519	0.006	0.421	NA	NA	NA	NA	NA	NA	NA	NA	NA
2	174917532	175546507	2:175166636:A:G	rs34234296	175166636	A	G	0.15	0.39	0.95	0.98	-0.0146	0.002	4.61e-13	-0.0158	0.0021	9.68e-14	-0.00338	0.00647	0.636	NA	NA	NA	NA	NA	NA	NA	NA	NA
2	181130198	181628195	2:181607676:A:C	rs9630985	181607676	A	C	0.26	0.33	1	1	-0.0179	0.00199	5.4e-19	-0.0169	0.00215	7.8e-15	-0.0238	0.00523	6.5e-06	NA	NA	NA	NA	NA	NA	NA	NA	NA
2	182340674	182829519	2:182584021:A:C	rs11904490	182584021	A	C	0.2	0.39	0.98	1	-0.0114	0.00196	7.74e-09	-0.0116	0.00208	3e-08	-0.00986	0.00579	0.101	NA	NA	NA	NA	NA	NA	NA	NA	NA
2	186882810	188541168	2:188277123:A:T	rs3771076	188277123	A	T	0.14	0.39	0.98	1	-0.0112	0.00199	2.62e-08	-0.0108	0.00208	2.89e-07	-0.016	0.00682	0.022	NA	NA	NA	NA	NA	NA	NA	NA	NA
2	198079076	199211623	2:198883098:A:G	rs112922254	198883098	A	G	0.29	0.17	0.99	0.99	-0.017	0.00237	1.14e-12	-0.0179	0.00268	3.66e-11	-0.0138	0.00503	0.00723	NA	NA	NA	NA	NA	NA	NA	NA	NA
2	202885705	204662197	2:204099222:A:G	rs2351774	204099222	A	G	0.74	0.42	1	1	-0.0119	0.00191	5.36e-10	-0.013	0.00205	2.52e-10	-0.00467	0.00519	0.402	NA	NA	NA	NA	NA	NA	NA	NA	NA
2	205221594	206188796	2:205375909:A:C	rs4482463	205375909	A	C	0.72	0.92	0.83	0.99	-0.0282	0.00317	2.53e-19	-0.0346	0.00384	3.8e-19	-0.0145	0.00561	0.00849	NA	NA	NA	NA	NA	NA	NA	NA	NA
2	207724030	208535348	2:207936911:A:G	rs1263629	207936911	A	G	0.72	0.86	0.92	0.99	-0.0165	0.00255	1.6e-10	-0.018	0.0029	8.82e-10	-0.0114	0.00531	0.0365	-0.0174	0.00255	1.43e-11	-0.0189	0.00291	1.32e-10	-0.0126	0.00532	0.0212
2	207724030	208535348	2:208158452:A:T	rs56360953	208158452	A	T	0.85	0.84	0.98	1	-0.0157	0.00253	7.24e-10	-0.0136	0.00276	1.07e-06	-0.0271	0.00632	2.16e-05	-0.0167	0.00253	6.34e-11	-0.0146	0.00277	1.48e-07	-0.0279	0.00633	1.32e-05
2	211402113	211906149	2:211609901:C:G	rs10490325	211609901	C	G	0.85	0.82	1	1	-0.0173	0.00245	2.69e-12	-0.0184	0.00266	7.69e-12	-0.0113	0.00625	0.0815	NA	NA	NA	NA	NA	NA	NA	NA	NA
2	35261498	35614350	2:35437986:C:G	rs6543913	35437986	C	G	0.026	0.44	0.99	1	0.0139	0.00202	1.23e-11	0.0142	0.00204	7.1e-12	-0.000561	0.0143	0.983	NA	NA	NA	NA	NA	NA	NA	NA	NA
2	211906867	212376920	2:212038217:A:G	rs2164840	212038217	A	G	0.28	0.35	0.99	1	0.0125	0.00196	3.41e-10	0.0125	0.00213	6.65e-09	0.0124	0.00507	0.0169	0.0114	0.00197	1.06e-08	0.0113	0.00214	1.61e-07	0.0121	0.00507	0.0203
2	211906867	212376920	2:212296094:C:G	rs6435622	212296094	C	G	0.33	0.31	0.97	1	0.0135	0.002	2.33e-11	0.0136	0.00219	8.7e-10	0.0132	0.0049	0.0082	0.0125	0.00201	7.2e-10	0.0125	0.00221	2.31e-08	0.0129	0.0049	0.0098
2	212577379	212779384	2:212606923:C:T	rs75404170	212606923	C	T	NA	0.11	NA	1	-0.0186	0.00324	1.58e-08	-0.0186	0.00324	1.58e-08	NA	NA	NA	NA	NA	NA	NA	NA	NA	NA	NA	NA
2	213042927	213551591	2:213414265:A:G	rs13427822	213414265	A	G	0.97	0.73	0.9	0.98	0.0199	0.00227	3.99e-18	0.0198	0.0023	1.39e-17	0.022	0.0137	0.123	NA	NA	NA	NA	NA	NA	NA	NA	NA
2	217204588	217450202	2:217332057:G:T	rs284532	217332057	G	T	0.63	0.52	0.98	0.99	-0.0106	0.00187	1.88e-08	-0.01	0.00203	9.5e-07	-0.0138	0.00474	0.00435	NA	NA	NA	NA	NA	NA	NA	NA	NA
2	219197423	220364165	2:219890663:G:T	rs17608593	219890663	G	T	0.54	0.96	0.97	0.99	0.0231	0.00351	7.17e-11	0.0267	0.0054	9.54e-07	0.0205	0.00462	1.06e-05	0.021	0.00354	4.4e-09	0.0208	0.00549	0.000186	0.0212	0.00463	5.91e-06
2	219197423	220364165	2:220161306:C:T	rs2292604	220161306	C	T	0.94	0.85	0.96	1	0.0199	0.00272	4.92e-13	0.0197	0.00283	5.69e-12	0.0219	0.0098	0.0296	0.0183	0.00276	5.23e-11	0.0178	0.00288	8.95e-10	0.0243	0.00982	0.0156
2	222032115	222125774	2:222070588:G:GT	rs112628429	222070588	G	GT	0.76	0.8	0.79	0.87	0.0141	0.00245	1.29e-08	0.0133	0.00269	9.61e-07	0.0181	0.00594	0.00275	NA	NA	NA	NA	NA	NA	NA	NA	NA
2	228810038	229232645	2:228973723:C:CT	rs11374866	228973723	C	CT	0.55	0.55	0.71	0.94	-0.0148	0.00196	7.21e-14	-0.0147	0.0021	4.26e-12	-0.0155	0.0054	0.00487	NA	NA	NA	NA	NA	NA	NA	NA	NA
2	230537960	231276611	2:230705516:T:TA	rs34481385	230705516	T	TA	0.34	0.33	0.73	0.94	0.0157	0.00207	2.53e-14	0.0183	0.00222	2.98e-16	-0.000942	0.00564	0.905	NA	NA	NA	NA	NA	NA	NA	NA	NA
2	232795002	233231257	2:232860323:A:G	rs73995038	232860323	A	G	0.49	0.98	0.99	0.99	-0.0229	0.00385	4.17e-09	-0.0183	0.00719	0.0105	-0.0247	0.00456	7.04e-08	NA	NA	NA	NA	NA	NA	NA	NA	NA
2	236593784	236855031	2:236762851:A:G	rs4625852	236762851	A	G	0.16	0.21	0.96	0.99	-0.0151	0.00233	1.49e-10	-0.0156	0.00251	7.75e-10	-0.0119	0.00625	0.0646	NA	NA	NA	NA	NA	NA	NA	NA	NA
2	36396485	37601924	2:36788616:A:G	rs3770799	36788616	A	G	0.78	0.63	0.99	1	-0.0118	0.00196	2.97e-09	-0.0121	0.0021	1.19e-08	-0.00956	0.0055	0.0939	-0.0113	0.00197	1.52e-08	-0.0115	0.00211	5.84e-08	-0.00967	0.0055	0.0903
2	36396485	37601924	2:37022801:A:G	rs4670614	37022801	A	G	0.78	0.65	0.98	1	0.0118	0.00198	4.63e-09	0.0121	0.00212	1.78e-08	0.0094	0.00555	0.0983	0.0112	0.00199	2.31e-08	0.0115	0.00213	8.3e-08	0.00951	0.00555	0.0944
2	37916363	38015095	2:37995422:A:T	rs7589518	37995422	A	T	0.54	0.48	0.92	0.89	0.0112	0.00195	1.57e-08	0.0126	0.00214	6.14e-09	0.0042	0.00474	0.41	NA	NA	NA	NA	NA	NA	NA	NA	NA
2	39871517	40486044	2:40282202:A:G	rs10185199	40282202	A	G	0.45	0.28	1	0.95	-0.0151	0.00207	1.59e-13	-0.0186	0.00232	2.29e-15	-0.00167	0.00456	0.746	NA	NA	NA	NA	NA	NA	NA	NA	NA
3	1163639	1310430	3:1215083:A:C	rs13077503	1215083	A	C	0.68	0.32	0.94	1	0.0124	0.002	8.53e-10	0.0119	0.00219	6.59e-08	0.0154	0.00502	0.00251	NA	NA	NA	NA	NA	NA	NA	NA	NA
3	20087933	20755810	3:20496484:A:AT	rs11306673	20496484	A	AT	0.51	0.47	0.96	1	-0.013	0.00186	5.91e-12	-0.013	0.00204	2.29e-10	-0.0126	0.00463	0.00778	NA	NA	NA	NA	NA	NA	NA	NA	NA
3	21676906	21787893	3:21779664:C:T	rs73046301	21779664	C	T	0.2	0.22	0.97	0.99	0.0125	0.00225	3.85e-08	0.0116	0.00244	2.79e-06	0.0178	0.00575	0.00182	NA	NA	NA	NA	NA	NA	NA	NA	NA
3	24916378	25449217	3:25095911:A:G	rs1609783	25095911	A	G	0.56	0.53	0.93	0.99	0.0134	0.00188	6.23e-13	0.014	0.00205	4.63e-12	0.0103	0.00474	0.0339	NA	NA	NA	NA	NA	NA	NA	NA	NA
3	28677899	28824318	3:28725054:G:T	rs4680776	28725054	G	T	0.61	0.71	0.95	0.99	-0.0115	0.00203	2.26e-08	-0.0117	0.00224	2.4e-07	-0.0106	0.0048	0.0315	NA	NA	NA	NA	NA	NA	NA	NA	NA
3	34200826	34813897	3:34718643:A:ATAT	rs10602826	34718643	A	ATAT	0.36	0.6	1	1	0.0108	0.0019	1.78e-08	0.011	0.00207	1.34e-07	0.00985	0.00473	0.0432	NA	NA	NA	NA	NA	NA	NA	NA	NA
3	34816489	35914637	3:35719107:T:TA	rs36053158	35719107	T	TA	0.48	0.31	0.98	0.98	-0.013	0.002	6.1e-11	-0.0159	0.00222	1.48e-12	-0.000979	0.00457	0.869	NA	NA	NA	NA	NA	NA	NA	NA	NA
3	38355868	38659467	3:38531211:G:T	rs7374458	38531211	G	T	0.46	0.61	0.99	1	0.011	0.00189	4.4e-09	0.0103	0.00208	3.46e-07	0.0144	0.00455	0.00188	NA	NA	NA	NA	NA	NA	NA	NA	NA
3	41198617	41635468	3:41418131:T:TA	rs59857793	41418131	T	TA	0.068	0.21	0.82	0.98	0.0154	0.00243	3.54e-10	0.0149	0.00251	3.77e-09	0.0231	0.00992	0.022	NA	NA	NA	NA	NA	NA	NA	NA	NA
3	42185175	42416075	3:42324697:C:G	rs202076222	42324697	C	G	0.7	0.89	0.98	0.99	0.0243	0.00271	7.5e-19	0.023	0.00323	1.63e-12	0.0272	0.00499	5.98e-08	0.023	0.00273	9.13e-17	0.0237	0.00324	4.16e-13	0.021	0.00509	4.33e-05
3	42185175	42416075	3:42336810:A:AT	rs149499494	42336810	A	AT	0.18	0.085	0.9	0.91	-0.0171	0.00325	3.6e-10	-0.00698	0.00381	0.0771	-0.0442	0.00625	2.63e-12	-0.0173	0.00328	1.06e-08	-0.00944	0.00383	0.016	-0.0389	0.00637	1.49e-09
3	42416576	45822624	3:42418446:A:G	rs28350	42418446	A	G	0.078	0.18	0.94	0.99	0.0187	0.00255	4.12e-13	0.0188	0.00266	3.06e-12	0.0177	0.00877	0.0502	0.0179	0.00255	3.43e-12	0.0179	0.00266	2.76e-11	0.018	0.00877	0.0461
3	42416576	45822624	3:44044401:G:GTT	rs3076283	44044401	G	GTT	0.27	0.53	0.97	0.99	0.0123	0.0019	1.59e-10	0.0127	0.00204	7.78e-10	0.00972	0.00519	0.0679	0.0127	0.0019	3.75e-11	0.0131	0.00205	2.24e-10	0.0102	0.00519	0.0527
3	42416576	45822624	3:44456573:C:G	rs13076052	44456573	C	G	0.23	0.72	0.96	0.99	-0.0141	0.00211	3.69e-11	-0.0143	0.00229	6.34e-10	-0.0133	0.00554	0.0161	-0.0141	0.00212	4.14e-11	-0.0142	0.00229	8.89e-10	-0.0138	0.00554	0.0122
3	42416576	45822624	3:45373442:A:T	rs9852062	45373442	A	T	0.67	0.56	0.97	0.99	-0.0123	0.00189	1.08e-10	-0.0136	0.00205	5.09e-11	-0.00516	0.00487	0.319	-0.0121	0.00189	2.8e-10	-0.0132	0.00205	1.71e-10	-0.00545	0.00487	0.291
3	8082710	8269314	3:8137447:A:G	rs9312002	8137447	A	G	0.38	0.43	0.99	1	0.0138	0.00188	7.04e-14	0.011	0.00205	9.69e-08	0.0287	0.00469	1.42e-09	NA	NA	NA	NA	NA	NA	NA	NA	NA
3	46149937	54076603	3:49920571:C:T	rs9843653	49920571	C	T	0.16	0.51	0.99	1	0.0258	0.00193	4.47e-42	0.0289	0.00203	2.8e-45	-0.00336	0.00625	0.626	0.0272	0.00199	1.73e-44	0.0307	0.0021	7.68e-48	-0.00376	0.00627	0.585
3	46149937	54076603	3:50637070:C:T	rs201196	50637070	C	T	0.92	0.87	1	1	0.0149	0.00282	1.39e-07	0.0156	0.00301	2.48e-07	0.0101	0.00804	0.0132	0.0256	0.00289	8.72e-19	0.0272	0.00309	2.74e-18	0.0149	0.0081	0.00702
3	46149937	54076603	3:52061613:C:CA	rs113090179	52061613	C	CA	0.61	0.91	0.89	0.92	0.0181	0.00295	1.34e-09	0.0212	0.00367	9.5e-09	0.0122	0.00496	0.0161	0.0173	0.00299	1e-08	0.018	0.00372	1.39e-06	0.0161	0.00503	0.00168
3	46149937	54076603	3:52887861:A:AT	rs34092621	52887861	A	AT	0.63	0.62	0.99	1	-0.0179	0.00191	9.28e-21	-0.0164	0.00209	7.63e-15	-0.0252	0.00468	5.06e-08	-0.019	0.00193	5.04e-23	-0.0173	0.00211	3.76e-16	-0.0274	0.00472	6.36e-09
3	46149937	54076603	3:53778875:G:T	rs2253795	53778875	G	T	0.88	0.77	0.93	0.99	0.0157	0.00228	1.09e-11	0.0149	0.0024	8.66e-10	0.023	0.0073	0.00198	0.0152	0.00229	5.09e-11	0.0143	0.00241	3.99e-09	0.0232	0.0073	0.00176
3	61026076	61281155	3:61264543:T:TG	rs148535477	61264543	T	TG	0.92	0.84	0.94	0.98	0.023	0.00263	4.32e-18	0.0229	0.00276	1.82e-16	0.0237	0.00861	0.00709	NA	NA	NA	NA	NA	NA	NA	NA	NA
3	62398917	62587099	3:62471282:C:T	rs9968060	62471282	C	T	0.35	0.36	0.97	0.96	-0.013	0.00197	6.22e-11	-0.0141	0.00216	9.71e-11	-0.00761	0.00485	0.132	NA	NA	NA	NA	NA	NA	NA	NA	NA
3	62643921	62882664	3:62713263:G:T	rs557951	62713263	G	T	0.06	0.31	1	0.99	0.0135	0.00214	4.85e-10	0.0138	0.0022	4.39e-10	0.00639	0.00958	0.541	NA	NA	NA	NA	NA	NA	NA	NA	NA
3	66303719	66569741	3:66487652:G:T	rs55853915	66487652	G	T	0.71	0.29	0.96	0.97	0.0132	0.00207	2.92e-10	0.0119	0.00227	1.95e-07	0.0198	0.00507	0.000114	NA	NA	NA	NA	NA	NA	NA	NA	NA
3	70448028	71155796	3:70540192:A:G	rs73837030	70540192	A	G	0.95	0.79	1	1	-0.0146	0.00243	1.08e-09	-0.0162	0.00251	9.3e-11	0.0107	0.00998	0.312	NA	NA	NA	NA	NA	NA	NA	NA	NA
3	77509094	77761849	3:77665524:G:GT	rs11393761	77665524	G	GT	0.34	0.44	0.97	0.99	0.0124	0.00189	8.74e-11	0.0127	0.00205	9.69e-10	0.0108	0.00484	0.0296	NA	NA	NA	NA	NA	NA	NA	NA	NA
3	77861560	79596157	3:78808356:A:G	rs35812135	78808356	A	G	0.74	0.55	0.98	0.98	-0.0109	0.00191	1.99e-08	-0.0114	0.00206	4.08e-08	-0.00761	0.00524	0.165	NA	NA	NA	NA	NA	NA	NA	NA	NA
3	81470580	86733192	3:82709447:G:T	rs74662582	82709447	G	T	0.8	0.64	1	1	-0.0127	0.00198	1.83e-10	-0.0144	0.00211	1.54e-11	-0.000421	0.00576	0.965	-0.0111	0.00199	2.88e-08	-0.0126	0.00212	3.66e-09	0.000145	0.00577	0.989
3	81470580	86733192	3:84171412:C:CT	rs36120016	84171412	C	CT	0.13	0.18	0.72	0.89	-0.0197	0.00267	3.27e-13	-0.0207	0.00283	4.34e-13	-0.0111	0.00803	0.188	-0.018	0.00267	2.51e-11	-0.0189	0.00284	3.89e-11	-0.0109	0.00805	0.198
3	81470580	86733192	3:85699040:C:G	rs11915747	85699040	C	G	0.39	0.65	1	1	0.0174	0.00193	4.29e-19	0.019	0.00212	7.09e-19	0.00957	0.00466	0.0463	0.0149	0.00198	8.54e-14	0.0155	0.00215	9.59e-13	0.0117	0.00498	0.0226
3	81470580	86733192	3:85905981:G:GC	rs35785067	85905981	G	GC	0.21	0.23	0.99	0.99	0.0174	0.00222	4.36e-15	0.0202	0.00243	1.47e-16	0.00222	0.00557	0.723	0.0156	0.00227	1.18e-11	0.0171	0.00245	5.87e-12	0.00669	0.00597	0.291
3	87143356	95051266	3:88196211:A:C	rs9861443	88196211	A	C	0.2	0.29	0.99	0.99	-0.0142	0.0021	1.54e-12	-0.0147	0.00226	3.42e-12	-0.0112	0.00577	0.0594	-0.0138	0.0021	5.17e-12	-0.0142	0.00226	1.23e-11	-0.0113	0.00577	0.0566
3	87143356	95051266	3:94038085:C:G	rs1454687	94038085	C	G	0.41	0.48	1	1	0.022	0.00186	8.1e-32	0.0226	0.00203	2.51e-28	0.0189	0.00462	5.37e-05	0.0218	0.00186	2.75e-31	0.0224	0.00203	9.21e-28	0.0189	0.00462	5.15e-05
3	9343648	9650459	3:9501313:A:C	rs7651326	9501313	A	C	0.97	0.87	0.84	0.99	-0.0175	0.00301	9.38e-09	-0.0193	0.00307	5.08e-10	0.0242	0.0146	0.111	NA	NA	NA	NA	NA	NA	NA	NA	NA
3	100652198	101551022	3:101043820:C:G	rs17402168	101043820	C	G	NA	0.11	NA	0.98	-0.0183	0.00322	2.01e-08	-0.0183	0.00322	2.01e-08	NA	NA	NA	NA	NA	NA	NA	NA	NA	NA	NA	NA
3	101983683	102984425	3:102355402:A:G	rs17774042	102355402	A	G	0.049	0.19	0.92	1	-0.0141	0.00252	3.18e-08	-0.0132	0.00258	3.97e-07	-0.032	0.0114	0.00587	NA	NA	NA	NA	NA	NA	NA	NA	NA
3	104318107	104876919	3:104606130:A:G	rs1436343	104606130	A	G	0.63	0.42	1	1	-0.0139	0.00189	3.39e-13	-0.0152	0.00206	2.87e-13	-0.00705	0.00474	0.154	NA	NA	NA	NA	NA	NA	NA	NA	NA
3	106982279	107708753	3:107340438:A:T	rs654060	107340438	A	T	0.91	0.46	0.96	1	0.0114	0.00197	1.03e-08	0.0108	0.00204	1.04e-07	0.0196	0.00795	0.0162	NA	NA	NA	NA	NA	NA	NA	NA	NA
3	107734643	108547061	3:108023965:A:G	rs2016469	108023965	A	G	0.091	0.37	0.95	0.98	0.0132	0.00204	1.5e-10	0.0131	0.00212	9.17e-10	0.0153	0.00792	0.0609	NA	NA	NA	NA	NA	NA	NA	NA	NA
3	114167555	115220906	3:114415926:A:G	rs80082351	114415926	A	G	0.99	0.94	0.93	1	0.0268	0.00416	1.87e-10	0.0278	0.00423	8.03e-11	-0.000956	0.0222	0.981	NA	NA	NA	NA	NA	NA	NA	NA	NA
3	116860266	117012888	3:116992239:C:T	rs9849946	116992239	C	T	0.18	0.3	0.99	0.99	-0.0122	0.00208	6.82e-09	-0.0112	0.00222	5.82e-07	-0.0193	0.00591	0.00131	NA	NA	NA	NA	NA	NA	NA	NA	NA
3	119286998	120196584	3:119757013:C:G	rs1870931	119757013	C	G	0.51	0.83	1	1	0.0132	0.00232	1.57e-08	0.0137	0.00269	4.64e-07	0.012	0.00454	0.0095	NA	NA	NA	NA	NA	NA	NA	NA	NA
3	122891164	123178642	3:123089834:C:T	rs12330631	123089834	C	T	0.71	0.63	0.97	1	0.0133	0.00195	1.31e-11	0.0129	0.00211	1.48e-09	0.016	0.00507	0.00198	NA	NA	NA	NA	NA	NA	NA	NA	NA
3	123200513	123428890	3:123287806:C:T	rs1965290	123287806	C	T	0.04	0.53	1	1	-0.0121	0.002	2.29e-09	-0.0124	0.00203	1.66e-09	-0.00291	0.0116	0.401	NA	NA	NA	NA	NA	NA	NA	NA	NA
3	9968493	10497318	3:10170284:T:TCAAA	rs141185000	10170284	T	TCAAA	0.99	0.9	0.93	0.95	-0.0198	0.00339	7.51e-09	-0.0198	0.00343	1.09e-08	-0.0204	0.0228	0.405	NA	NA	NA	NA	NA	NA	NA	NA	NA
3	127496110	128995633	3:128293392:C:T	rs9811252	128293392	C	T	0.97	0.61	0.87	0.95	0.0119	0.00211	8.77e-09	0.0116	0.00213	2.53e-08	0.0281	0.0141	0.0541	NA	NA	NA	NA	NA	NA	NA	NA	NA
3	131374039	131853945	3:131629716:C:T	rs957919	131629716	C	T	0.89	0.72	1	1	-0.0238	0.00216	7.28e-28	-0.0238	0.00227	2.12e-25	-0.0241	0.00716	0.000452	-0.0194	0.00225	1.41e-17	-0.0197	0.00237	1.8e-16	-0.0168	0.00729	0.0116
3	131374039	131853945	3:131736873:A:T	rs9834304	131736873	A	T	0.27	0.27	0.99	0.99	0.0218	0.0021	4.6e-25	0.02	0.0023	5.34e-18	0.0307	0.00513	3.36e-09	0.0167	0.00218	2.61e-14	0.0142	0.0024	4.86e-09	0.0284	0.00522	6.22e-08
3	134624255	134764464	3:134665159:A:G	rs10935143	134665159	A	G	0.18	0.45	0.99	1	-0.011	0.00193	6.31e-09	-0.0119	0.00205	2.78e-09	-0.00344	0.00592	0.597	NA	NA	NA	NA	NA	NA	NA	NA	NA
3	134915923	137200215	3:136328270:C:T	rs1471740	136328270	C	T	0.88	0.74	0.98	1	0.0173	0.0022	7.89e-15	0.0191	0.00232	3.97e-16	0.00114	0.00699	0.908	NA	NA	NA	NA	NA	NA	NA	NA	NA
3	140882283	141420106	3:141280273:C:T	rs3821709	141280273	C	T	0.24	0.066	1	1	0.0317	0.00323	2.59e-22	0.033	0.00408	1.06e-15	0.0294	0.00529	3.66e-08	NA	NA	NA	NA	NA	NA	NA	NA	NA
3	147628066	147940093	3:147716498:C:T	rs12634936	147716498	C	T	0.017	0.057	1	0.88	0.0274	0.00449	1.59e-09	0.0262	0.00464	2.34e-08	0.0455	0.0178	0.0126	NA	NA	NA	NA	NA	NA	NA	NA	NA
3	153512139	154435900	3:153979442:A:AAG	rs138771264	153979442	A	AAG	0.32	0.39	0.96	1	0.0155	0.00192	1.55e-15	0.0162	0.00208	1.69e-14	0.0117	0.00495	0.0217	NA	NA	NA	NA	NA	NA	NA	NA	NA
3	156175734	157306974	3:156862041:C:T	rs6809307	156862041	C	T	0.64	0.74	0.98	1	-0.0123	0.0021	6.46e-09	-0.0126	0.00233	6.86e-08	-0.0109	0.00478	0.00981	NA	NA	NA	NA	NA	NA	NA	NA	NA
3	157325551	158570359	3:158019780:G:GT	rs35843326	158019780	G	GT	0.74	0.51	0.89	0.94	-0.0145	0.00196	1.99e-13	-0.0138	0.00209	7.7e-11	-0.0199	0.0055	0.000368	NA	NA	NA	NA	NA	NA	NA	NA	NA
3	160893400	161559866	3:161413089:A:G	rs12492378	161413089	A	G	0.18	0.072	0.99	1	0.0232	0.00327	1.16e-12	0.0178	0.00393	7.44e-06	0.0353	0.00587	2.65e-09	NA	NA	NA	NA	NA	NA	NA	NA	NA
3	11242650	11699796	3:11664812:C:T	rs2616553	11664812	C	T	0.27	0.19	0.95	0.99	0.0139	0.00235	4.48e-09	0.0136	0.00262	2.59e-07	0.0152	0.00527	0.00458	NA	NA	NA	NA	NA	NA	NA	NA	NA
3	170307431	170860939	3:170734377:C:T	rs61791109	170734377	C	T	0.23	0.28	0.97	1	0.0192	0.0021	1.51e-19	0.0179	0.00227	5.28e-15	0.0262	0.00548	2.05e-06	NA	NA	NA	NA	NA	NA	NA	NA	NA
3	171101802	171156025	3:171118170:A:G	rs11923305	171118170	A	G	0.92	0.34	1	1	0.0119	0.00208	1.46e-08	0.0124	0.00215	1e-08	0.00411	0.00829	0.655	NA	NA	NA	NA	NA	NA	NA	NA	NA
3	172980444	173131573	3:173114305:A:G	rs529200	173114305	A	G	0.39	0.47	0.99	1	-0.0146	0.00187	8.02e-15	-0.0158	0.00204	1.37e-14	-0.00842	0.00467	0.082	NA	NA	NA	NA	NA	NA	NA	NA	NA
3	173604661	174028195	3:173653425:C:CTT	rs149129049	173653425	C	CTT	0.73	0.78	0.84	0.87	0.0141	0.00238	5.04e-09	0.0143	0.00264	7.14e-08	0.0132	0.00553	0.0201	NA	NA	NA	NA	NA	NA	NA	NA	NA
3	179590922	181422672	3:180903028:A:G	rs13070997	180903028	A	G	0.87	0.91	1	0.99	-0.0204	0.00322	4.16e-10	-0.0182	0.00366	7.67e-07	-0.0278	0.00681	5.41e-05	NA	NA	NA	NA	NA	NA	NA	NA	NA
3	183296557	183783522	3:183363270:C:G	rs6797004	183363270	C	G	0.52	0.74	0.99	0.99	0.0118	0.00207	8.15e-09	0.0107	0.00233	2.21e-06	0.016	0.00457	0.000531	NA	NA	NA	NA	NA	NA	NA	NA	NA
3	183896135	184084503	3:183976103:C:T	rs11546878	183976103	C	T	0.92	0.82	1	1	0.0171	0.00255	3.4e-11	0.0171	0.00268	2.29e-10	0.0166	0.00844	0.0566	NA	NA	NA	NA	NA	NA	NA	NA	NA
3	184881015	185914918	3:185826740:G:T	rs869400	185826740	G	T	0.95	0.81	0.99	0.99	0.0314	0.00254	1.77e-34	0.0296	0.00262	2.82e-29	0.0606	0.0107	2.22e-08	NA	NA	NA	NA	NA	NA	NA	NA	NA
3	195925234	196304538	3:196139128:G:GA	rs60503085	196139128	G	GA	0.26	0.54	0.68	0.94	-0.0131	0.002	3.15e-11	-0.012	0.0021	1.16e-08	-0.0231	0.00627	0.00018	NA	NA	NA	NA	NA	NA	NA	NA	NA
3	11981872	12707242	3:12329452:C:T	rs17029006	12329452	C	T	0.64	0.72	0.96	0.97	0.0129	0.00208	9.18e-10	0.0149	0.0023	1.41e-10	0.00386	0.0048	0.456	NA	NA	NA	NA	NA	NA	NA	NA	NA
3	12841932	13045382	3:12956531:A:G	rs2255964	12956531	A	G	0.39	0.67	0.96	0.99	-0.0128	0.00197	3.28e-11	-0.0124	0.00216	2.85e-09	-0.0151	0.00472	0.00166	NA	NA	NA	NA	NA	NA	NA	NA	NA
3	13278534	13528489	3:13353619:C:G	rs67219767	13353619	C	G	0.59	0.43	0.98	1	0.0112	0.00188	3.53e-09	0.0106	0.00205	3.12e-07	0.0145	0.00465	0.00218	NA	NA	NA	NA	NA	NA	NA	NA	NA
3	15408823	16086273	3:15785980:C:CT	rs57546710	15785980	C	CT	0.52	0.64	0.8	0.96	-0.0106	0.00198	5.08e-09	-0.0128	0.00215	3.62e-09	0.00172	0.00504	0.014	NA	NA	NA	NA	NA	NA	NA	NA	NA
4	2348428	3516217	4:3281856:C:T	rs78871871	3281856	C	T	0.86	0.87	0.97	0.98	-0.0184	0.00281	2.82e-11	-0.022	0.00309	1.97e-12	-0.00116	0.00675	0.895	NA	NA	NA	NA	NA	NA	NA	NA	NA
4	54553930	54658093	4:54582974:C:T	rs1993838	54582974	C	T	0.41	0.43	0.99	1	0.0111	0.00188	4.71e-09	0.0115	0.00206	2.64e-08	0.00899	0.00462	0.0592	NA	NA	NA	NA	NA	NA	NA	NA	NA
4	55429998	55625346	4:55500226:A:C	rs6831020	55500226	A	C	0.064	0.29	0.93	1	-0.0147	0.00217	1.91e-11	-0.0157	0.00223	2.9e-12	0.0032	0.00943	0.764	NA	NA	NA	NA	NA	NA	NA	NA	NA
4	55686001	55810222	4:55708925:C:T	rs2726631	55708925	C	T	0.5	0.53	0.97	0.99	-0.0113	0.00187	2.15e-09	-0.012	0.00204	5.59e-09	-0.00761	0.00459	0.111	NA	NA	NA	NA	NA	NA	NA	NA	NA
4	60002396	60443502	4:60242528:A:C	rs9884720	60242528	A	C	0.7	0.34	0.99	1	0.0116	0.00198	5.04e-09	0.0111	0.00216	1.93e-07	0.0144	0.00502	0.00486	NA	NA	NA	NA	NA	NA	NA	NA	NA
4	65425198	66305962	4:65734340:C:T	4:65734340:C:T	65734340	C	T	0.47	0.7	0.87	0.93	0.0138	0.00208	6.46e-11	0.0135	0.00231	7.81e-09	0.0152	0.00486	0.00216	NA	NA	NA	NA	NA	NA	NA	NA	NA
4	67037990	67220140	4:67105693:T:TTATA	rs141941266	67105693	T	TTATA	0.18	0.27	0.88	0.96	0.0126	0.0022	1.58e-08	0.0122	0.00235	2.5e-07	0.0155	0.00632	0.0166	NA	NA	NA	NA	NA	NA	NA	NA	NA
4	67636027	68169375	4:67809903:G:GAGA	rs35787786	67809903	G	GAGA	0.33	0.26	1	0.99	0.0126	0.00211	3.23e-09	0.0123	0.00234	1.65e-07	0.0139	0.00485	0.00507	NA	NA	NA	NA	NA	NA	NA	NA	NA
4	80491589	80985670	4:80717182:A:G	rs35851183	80717182	A	G	0.57	0.64	0.99	0.99	-0.0128	0.00193	4.81e-11	-0.0137	0.00212	1.97e-10	-0.0089	0.00459	0.0605	NA	NA	NA	NA	NA	NA	NA	NA	NA
4	88590554	89301733	4:89054667:A:G	rs4148155	89054667	A	G	0.7	0.89	1	1	0.0193	0.00269	1.14e-12	0.0213	0.00319	3.63e-11	0.0144	0.00498	0.00458	NA	NA	NA	NA	NA	NA	NA	NA	NA
4	90936036	91472115	4:91273817:C:CA	4:91273817:C:CA	91273817	C	CA	NA	0.55	NA	1	0.0114	0.00205	3.2e-08	0.0114	0.00205	3.2e-08	NA	NA	NA	NA	NA	NA	NA	NA	NA	NA	NA	NA
4	16817034	17045958	4:16893939:C:CTGAA	rs5856392	16893939	C	CTGAA	0.86	0.7	1	0.98	0.0118	0.00212	4.17e-08	0.0111	0.00224	8.13e-07	0.0173	0.00661	0.0105	NA	NA	NA	NA	NA	NA	NA	NA	NA
4	94237474	94715550	4:94438398:T:TA	rs56036832	94438398	T	TA	0.26	0.21	0.92	0.98	-0.0148	0.00229	1.64e-10	-0.0131	0.00253	2.36e-07	-0.0223	0.00543	4.73e-05	NA	NA	NA	NA	NA	NA	NA	NA	NA
4	95686075	96182408	4:96153214:A:G	rs34656389	96153214	A	G	0.27	0.63	0.98	1	-0.0125	0.00196	2.95e-10	-0.0125	0.00211	4.51e-09	-0.0123	0.00524	0.0222	NA	NA	NA	NA	NA	NA	NA	NA	NA
4	99424353	99529449	4:99449565:A:AT	rs35239579	99449565	A	AT	0.62	0.63	0.91	0.94	-0.0113	0.00198	1.76e-08	-0.0105	0.00216	1.5e-06	-0.0153	0.00491	0.00216	NA	NA	NA	NA	NA	NA	NA	NA	NA
4	99629017	100602319	4:100239319:C:T	rs1229984	100239319	C	T	0.31	0.98	1	1	0.0231	0.00398	2.65e-10	0.0436	0.00681	1.57e-10	0.0125	0.0049	0.0127	NA	NA	NA	NA	NA	NA	NA	NA	NA
4	101919593	104379012	4:102708997:A:C	rs7377083	102708997	A	C	0.41	0.43	0.96	0.98	0.0217	0.00189	6.68e-30	0.0213	0.00207	1.81e-24	0.0237	0.00471	5.99e-07	0.0186	0.00193	1.31e-21	0.0176	0.00212	2.03e-16	0.0238	0.00472	5.75e-07
4	101919593	104379012	4:103112470:A:G	rs6855246	103112470	A	G	0.99	0.92	0.42	0.93	-0.0396	0.00387	3.31e-24	-0.0403	0.00389	9.53e-25	0.0156	0.0342	0.682	-0.0327	0.00396	2.96e-16	-0.0334	0.00398	1.07e-16	0.0185	0.0342	0.623
4	112529130	113164608	4:112669723:A:T	rs326897	112669723	A	T	0.37	0.6	0.96	1	0.0123	0.00191	1.97e-10	0.0129	0.00208	7.05e-10	0.00886	0.00482	0.0755	NA	NA	NA	NA	NA	NA	NA	NA	NA
4	113246850	113537746	4:113323430:A:C	rs57590313	113323430	A	C	0.48	0.19	0.91	0.95	0.0166	0.00231	1.45e-12	0.0177	0.00265	3.92e-11	0.0129	0.00475	0.00709	NA	NA	NA	NA	NA	NA	NA	NA	NA
4	119995575	120869354	4:120331079:A:G	rs368648502	120331079	A	G	0.68	0.75	0.88	0.91	-0.0131	0.00222	5.06e-09	-0.0132	0.00246	9.6e-08	-0.0129	0.00518	0.0151	NA	NA	NA	NA	NA	NA	NA	NA	NA
4	130165619	131101122	4:130759647:G:T	rs2952863	130759647	G	T	0.48	0.71	0.99	1	-0.0148	0.00201	4.13e-13	-0.015	0.00224	3.82e-11	-0.0138	0.00457	0.00296	-0.0141	0.00202	4.01e-12	-0.0142	0.00225	3.74e-10	-0.0138	0.00457	0.00301
4	130165619	131101122	4:131023284:A:G	rs869090	131023284	A	G	0.56	0.41	1	1	0.0116	0.00188	1.13e-09	0.0118	0.00207	1.54e-08	0.0105	0.00457	0.0256	0.0109	0.00189	1.08e-08	0.011	0.00207	1.29e-07	0.0104	0.00457	0.0261
4	136722526	137402564	4:137083193:A:C	rs1296328	137083193	A	C	0.89	0.44	0.91	0.99	0.0187	0.00199	1.06e-20	0.0183	0.00206	6.49e-19	0.0233	0.00784	0.00346	NA	NA	NA	NA	NA	NA	NA	NA	NA
4	17782592	20457980	4:18086204:A:G	rs924787	18086204	A	G	0.56	0.79	0.97	0.99	0.0115	0.00219	2.14e-07	0.00942	0.00249	0.000183	0.0187	0.00462	6.21e-05	0.0138	0.0022	5.27e-10	0.0122	0.00251	1.33e-06	0.0194	0.00463	3.42e-05
4	17782592	20457980	4:18351898:C:T	rs66679256	18351898	C	T	0.39	0.56	0.99	1	-0.0162	0.00188	1.14e-17	-0.0167	0.00205	6.18e-16	-0.0136	0.00469	0.0044	-0.0178	0.00189	1.39e-20	-0.0183	0.00207	1.72e-18	-0.0149	0.0047	0.00175
4	17782592	20457980	4:20213428:A:T	rs149806890	20213428	A	T	0.044	0.13	0.71	0.89	0.0243	0.00308	6.14e-15	0.0232	0.00317	3.91e-13	0.0426	0.0132	0.00151	0.0248	0.00308	1.76e-15	0.0238	0.00317	1.12e-13	0.0422	0.0132	0.00168
4	140710320	140980423	4:140863365:A:C	rs57800857	140863365	A	C	0.72	0.63	1	0.99	0.0109	0.00196	3.43e-12	0.0156	0.00212	3.2e-13	-0.016	0.00507	0.00197	NA	NA	NA	NA	NA	NA	NA	NA	NA
4	142857378	143326035	4:143067054:A:G	rs35390852	143067054	A	G	0.069	0.12	0.82	0.99	0.0168	0.00294	1.08e-08	0.0171	0.00309	2.61e-08	0.0142	0.00974	0.164	NA	NA	NA	NA	NA	NA	NA	NA	NA
4	145226600	146178041	4:145278875:A:G	rs4371571	145278875	A	G	0.54	0.59	1	0.99	-0.0115	0.00189	1.55e-09	-0.0104	0.00208	6.62e-07	-0.017	0.00456	0.000223	-0.0116	0.00189	1.34e-09	-0.0104	0.00208	7.38e-07	-0.0176	0.00457	0.000146
4	145226600	146178041	4:145982563:A:G	rs6823268	145982563	A	G	0.82	0.63	0.99	1	-0.0127	0.00198	2.45e-10	-0.0131	0.0021	6.94e-10	-0.00932	0.00589	0.129	-0.0128	0.00198	1.61e-10	-0.0131	0.0021	7.75e-10	-0.0108	0.0059	0.0781
4	147131683	147971517	4:147354089:C:T	rs113079574	147354089	C	T	0.78	0.81	0.97	0.99	0.0133	0.00235	2.12e-08	0.0162	0.0026	6.63e-10	3.92e-05	0.00555	0.997	NA	NA	NA	NA	NA	NA	NA	NA	NA
4	152781681	153127036	4:153057581:A:T	rs1806637	153057581	A	T	0.016	0.43	0.85	1	0.0122	0.00204	2.22e-09	0.0122	0.00206	2.78e-09	0.0164	0.0192	0.429	NA	NA	NA	NA	NA	NA	NA	NA	NA
4	161831874	162214718	4:162132758:C:T	rs6843852	162132758	C	T	0.73	0.49	0.99	1	-0.00954	0.00189	1.42e-08	-0.0129	0.00203	4.08e-10	0.0118	0.00517	0.0261	NA	NA	NA	NA	NA	NA	NA	NA	NA
4	162817727	163224677	4:163038864:A:C	rs11931941	163038864	A	C	0.39	0.24	0.98	0.99	0.013	0.00214	1.85e-09	0.0133	0.00241	3.8e-08	0.0118	0.0047	0.00831	NA	NA	NA	NA	NA	NA	NA	NA	NA
4	164264052	164502880	4:164359678:A:T	rs148636479	164359678	A	T	NA	0.97	NA	0.88	0.0388	0.00647	2.89e-09	0.0388	0.00647	2.89e-09	NA	NA	NA	NA	NA	NA	NA	NA	NA	NA	NA	NA
4	170788989	172441902	4:171620596:C:G	rs17730210	171620596	C	G	0.59	0.82	0.97	1	0.0145	0.00231	5.14e-10	0.0149	0.00265	2.69e-08	0.0134	0.0047	0.00524	NA	NA	NA	NA	NA	NA	NA	NA	NA
4	173211930	173787855	4:173675994:C:CA	rs56376727	173675994	C	CA	0.69	0.56	0.94	0.97	0.0107	0.00193	3.98e-08	0.0115	0.00208	4.53e-08	0.00614	0.00509	0.254	NA	NA	NA	NA	NA	NA	NA	NA	NA
4	25106490	25469878	4:25377777:A:C	4:25377777:A:C	25377777	A	C	0.97	0.77	0.47	0.95	0.0292	0.00245	3.41e-32	0.0295	0.00247	2.17e-32	0.00976	0.0191	0.644	NA	NA	NA	NA	NA	NA	NA	NA	NA
4	180122093	180292239	4:180167906:A:G	rs7683836	180167906	A	G	0.39	0.56	0.93	0.99	-0.0122	0.00189	1.61e-10	-0.0135	0.00205	8.7e-11	-0.00535	0.00483	0.296	NA	NA	NA	NA	NA	NA	NA	NA	NA
4	187711472	187839153	4:187743245:A:G	rs35408866	187743245	A	G	NA	0.13	NA	0.99	0.0168	0.00299	2.46e-08	0.0168	0.00299	2.46e-08	NA	NA	NA	NA	NA	NA	NA	NA	NA	NA	NA	NA
4	28204991	28873196	4:28526950:A:AAAAC	rs201762957	28526950	A	AAAAC	0.16	0.17	0.97	0.99	-0.0174	0.00252	1.15e-12	-0.0207	0.00275	7.48e-14	-0.000368	0.00626	0.973	NA	NA	NA	NA	NA	NA	NA	NA	NA
4	30460817	31105796	4:30738200:C:G	rs13143986	30738200	C	G	0.67	0.65	0.98	0.99	-0.014	0.00196	1.45e-12	-0.0144	0.00214	3.27e-11	-0.0123	0.00486	0.0132	-0.0123	0.00199	8.82e-10	-0.0127	0.00216	6.75e-09	-0.0104	0.00504	0.0445
4	30460817	31105796	4:31028190:A:G	rs6448733	31028190	A	G	0.23	0.64	0.88	0.96	-0.0138	0.00201	1.39e-11	-0.014	0.00215	1.03e-10	-0.0118	0.00575	0.0471	-0.0118	0.00204	9.39e-09	-0.0123	0.00217	2.13e-08	-0.00851	0.00596	0.172
4	38552286	38917465	4:38699657:A:G	rs3209570	38699657	A	G	0.016	0.4	1	0.98	-0.0128	0.00208	1.16e-09	-0.0134	0.0021	2.18e-10	0.0324	0.0177	0.0769	NA	NA	NA	NA	NA	NA	NA	NA	NA
4	44164082	45709044	4:44504391:G:T	rs11938729	44504391	G	T	0.72	0.36	0.99	1	-0.0116	0.00195	4.07e-09	-0.0105	0.00211	8.42e-07	-0.0178	0.00502	0.000477	-0.0113	0.00195	1.02e-08	-0.0112	0.00211	1.48e-07	-0.012	0.00508	0.0212
4	44164082	45709044	4:45181334:A:T	rs12507026	45181334	A	T	0.7	0.57	1	1	-0.0314	0.0019	6.19e-61	-0.0299	0.00205	1.58e-47	-0.0398	0.00495	1.64e-15	-0.0313	0.0019	2.63e-60	-0.0302	0.00206	3.13e-48	-0.038	0.00501	5.57e-14
4	48393997	53758674	4:49290440:C:G	rs6819446	49290440	C	G	0.6	0.32	0.56	0.72	0.0126	0.00237	2.58e-08	0.0118	0.00257	2.82e-06	0.0173	0.00618	0.000693	NA	NA	NA	NA	NA	NA	NA	NA	NA
5	3363024	3605752	5:3513485:A:G	rs698147	3513485	A	G	0.45	0.46	0.98	1	0.0117	0.00187	5.2e-10	0.0128	0.00204	6.46e-10	0.00654	0.00459	0.174	NA	NA	NA	NA	NA	NA	NA	NA	NA
5	74241002	75301642	5:75003678:C:T	rs2307111	75003678	C	T	0.57	0.39	1	1	-0.0279	0.0019	2.97e-48	-0.0289	0.00208	2.9e-43	-0.0228	0.00459	8.41e-07	NA	NA	NA	NA	NA	NA	NA	NA	NA
5	77283789	77816123	5:77389973:A:G	rs252749	77389973	A	G	0.056	0.25	0.94	1	-0.0136	0.00229	3.78e-09	-0.0141	0.00235	2.51e-09	-0.0045	0.0101	0.69	NA	NA	NA	NA	NA	NA	NA	NA	NA
5	80646184	81063727	5:80830788:A:G	rs59893724	80830788	A	G	0.83	0.76	0.99	1	0.0181	0.0022	3.8e-16	0.0195	0.00236	3.48e-16	0.00928	0.00603	0.14	NA	NA	NA	NA	NA	NA	NA	NA	NA
5	85062566	88891063	5:86752616:A:C	rs323781	86752616	A	C	0.98	0.97	0.7	0.97	-0.0379	0.00606	6.08e-10	-0.0401	0.00637	4.53e-10	-0.0169	0.0196	0.421	-0.0345	0.00606	1.92e-08	-0.0362	0.00638	1.99e-08	-0.018	0.0196	0.391
5	85062566	88891063	5:87694757:T:TA	rs11424167	87694757	T	TA	0.98	0.8	0.76	0.96	0.0239	0.00257	3.14e-20	0.0242	0.00259	1.94e-20	0.00412	0.0205	0.879	0.0202	0.00259	9.59e-15	0.0206	0.00261	5.22e-15	-0.00173	0.0206	0.959
5	85062566	88891063	5:87968347:A:C	rs35991856	87968347	A	C	0.5	0.13	0.98	1	0.0324	0.00252	1.54e-37	0.0353	0.00303	3.42e-31	0.0257	0.00458	2.56e-08	0.0301	0.00254	3.15e-32	0.032	0.00304	7.77e-26	0.0255	0.00459	3.5e-08
5	85062566	88891063	5:88800355:A:G	rs12187066	88800355	A	G	0.89	0.68	0.95	0.87	-0.017	0.00224	6.6e-14	-0.0177	0.00234	7.02e-14	-0.00897	0.00769	0.27	-0.0157	0.00224	3.79e-12	-0.0166	0.00234	2.22e-12	-0.00622	0.00771	0.455
5	90977784	93647956	5:92379766:A:ATTGT	rs10529809	92379766	A	ATTGT	0.3	0.64	0.99	1	0.0108	0.00196	4.2e-08	0.0112	0.00212	1.43e-07	0.0086	0.00502	0.0813	NA	NA	NA	NA	NA	NA	NA	NA	NA
5	93901848	94451042	5:94215894:C:T	rs159029	94215894	C	T	0.12	0.25	1	1	0.0125	0.00223	3.18e-08	0.0135	0.00235	1.26e-08	0.00337	0.00684	0.657	NA	NA	NA	NA	NA	NA	NA	NA	NA
5	95196207	95954214	5:95728898:C:G	rs6235	95728898	C	G	0.66	0.73	1	1	-0.0172	0.00207	2.4e-16	-0.0172	0.0023	1.14e-13	-0.0169	0.0048	0.000523	-0.0165	0.00208	4.18e-15	-0.0161	0.0023	3.81e-12	-0.0178	0.0048	0.000249
5	95196207	95954214	5:95867223:A:C	rs1459843	95867223	A	C	0.57	0.61	0.98	1	-0.0174	0.0019	9.79e-21	-0.0147	0.00208	9.89e-13	-0.0304	0.00465	1e-10	-0.0166	0.00191	2.71e-19	-0.0137	0.00209	3.71e-11	-0.0309	0.00465	5.01e-11
5	95961591	96449502	5:96080883:A:G	rs3822683	96080883	A	G	0.57	0.78	0.97	0.99	0.0123	0.00218	9.51e-09	0.0154	0.00246	5.48e-10	0.00109	0.00466	0.852	NA	NA	NA	NA	NA	NA	NA	NA	NA
5	100594773	102712659	5:102118407:T:TTC	5:102118407:T:TTC	102118407	T	TTC	0.63	0.57	0.94	0.98	-0.0114	0.00191	3.63e-09	-0.0101	0.00208	1.42e-06	-0.0183	0.00484	0.00018	NA	NA	NA	NA	NA	NA	NA	NA	NA
5	103670867	104249310	5:103948045:C:T	rs2447827	103948045	C	T	0.66	0.56	0.99	1	-0.0116	0.00188	1.19e-09	-0.0119	0.00205	9.47e-09	-0.00997	0.00479	0.0434	NA	NA	NA	NA	NA	NA	NA	NA	NA
5	26947268	27686304	5:27180374:G:GT	rs72010463	27180374	G	GT	0.084	0.28	0.97	1	-0.014	0.00218	2.04e-10	-0.0138	0.00226	1.27e-09	-0.0165	0.00836	0.056	NA	NA	NA	NA	NA	NA	NA	NA	NA
5	105425379	105894055	5:105874890:C:CT	rs56220792	105874890	C	CT	0.57	0.42	0.95	0.99	-0.0108	0.0019	1.6e-08	-0.0119	0.00207	1.27e-08	-0.0053	0.00471	0.288	NA	NA	NA	NA	NA	NA	NA	NA	NA
5	106080481	106394474	5:106377791:A:G	rs35727810	106377791	A	G	0.56	0.75	0.99	1	0.0118	0.00209	2.13e-08	0.0136	0.00235	8.52e-09	0.00482	0.00461	0.326	NA	NA	NA	NA	NA	NA	NA	NA	NA
5	107262834	108418160	5:107496102:C:T	rs40071	107496102	C	T	0.54	0.18	0.97	0.99	-0.0229	0.0023	7.43e-24	-0.0261	0.00266	1.63e-22	-0.0133	0.00462	0.00189	NA	NA	NA	NA	NA	NA	NA	NA	NA
5	111980633	112566148	5:112468138:T:TATACACAC	5:112468138:T:TATACACAC	112468138	T	TATACACAC	0.029	0.25	0.73	0.97	0.0144	0.00237	1.9e-09	0.0146	0.00239	1.55e-09	0.0044	0.0157	0.812	NA	NA	NA	NA	NA	NA	NA	NA	NA
5	113517829	114631549	5:113987780:A:G	rs17669543	113987780	A	G	0.27	0.23	1	1	0.0142	0.0022	1.67e-10	0.0161	0.00243	5.63e-11	0.00559	0.00515	0.307	NA	NA	NA	NA	NA	NA	NA	NA	NA
5	119053473	119508243	5:119319610:A:C	rs902503	119319610	A	C	0.27	0.46	0.98	0.99	0.0126	0.0019	2.02e-11	0.0141	0.00204	7.31e-12	0.00289	0.00522	0.339	NA	NA	NA	NA	NA	NA	NA	NA	NA
5	122495281	123189660	5:122699198:C:CTA	rs34732995	122699198	C	CTA	0.42	0.54	0.99	1	0.017	0.00187	1.7e-19	0.0156	0.00204	3.3e-14	0.0241	0.00463	2.2e-07	NA	NA	NA	NA	NA	NA	NA	NA	NA
5	124140003	124376931	5:124262051:C:T	rs2408225	124262051	C	T	0.43	0.45	0.99	0.99	0.0113	0.00187	2.25e-09	0.0109	0.00205	1.34e-07	0.0137	0.00462	0.00373	NA	NA	NA	NA	NA	NA	NA	NA	NA
5	125139622	125679765	5:125430010:A:G	rs3843815	125430010	A	G	0.37	0.26	1	1	0.00866	0.00208	9.07e-09	0.00486	0.00232	0.00298	0.0244	0.00472	4.27e-08	NA	NA	NA	NA	NA	NA	NA	NA	NA
5	129454144	131812182	5:131207358:C:T	rs61256039	131207358	C	T	0.58	0.8	0.99	0.99	-0.0137	0.00222	1.01e-09	-0.0141	0.00253	3.46e-08	-0.0124	0.00459	0.00812	NA	NA	NA	NA	NA	NA	NA	NA	NA
5	41765265	44042033	5:43134510:A:G	rs512921	43134510	A	G	0.38	0.74	0.99	1	-0.0168	0.00208	9.71e-16	-0.0151	0.00232	1.2e-10	-0.0241	0.00471	3.46e-07	NA	NA	NA	NA	NA	NA	NA	NA	NA
5	133424050	134355896	5:133861663:C:T	rs329118	133861663	C	T	0.6	0.58	0.99	1	0.0161	0.00189	2.3e-17	0.0153	0.00206	2.29e-13	0.0206	0.00466	1.07e-05	NA	NA	NA	NA	NA	NA	NA	NA	NA
5	137501183	139382385	5:139080745:A:G	rs13174863	139080745	A	G	0.94	0.85	0.93	0.98	-0.0194	0.00278	9.3e-13	-0.0207	0.00289	2.03e-13	-0.00217	0.0103	0.872	NA	NA	NA	NA	NA	NA	NA	NA	NA
5	139531538	141137867	5:140101239:A:AT	rs201014668	140101239	A	AT	0.6	0.59	0.91	0.89	0.0123	0.002	5.93e-10	0.00969	0.00219	1.18e-05	0.0253	0.00488	2.49e-07	0.0122	0.002	9.12e-10	0.00953	0.00219	1.65e-05	0.0253	0.00488	2.74e-07
5	139531538	141137867	5:140868499:A:G	rs2233598	140868499	A	G	0.86	0.78	0.99	1	-0.0143	0.0023	8.33e-10	-0.0133	0.00247	8.63e-08	-0.0215	0.00648	0.00111	-0.0142	0.00231	1.25e-09	-0.0131	0.00247	1.21e-07	-0.0213	0.00648	0.00122
5	141674037	141851830	5:141814420:A:G	rs59738707	141814420	A	G	0.56	0.13	0.95	0.99	-0.0155	0.00256	2.01e-09	-0.0132	0.00306	1.95e-05	-0.021	0.00468	8.9e-06	NA	NA	NA	NA	NA	NA	NA	NA	NA
5	143659648	144873593	5:144485978:A:G	rs13160735	144485978	A	G	0.15	0.32	0.94	0.99	0.0115	0.00207	2.71e-08	0.0131	0.00218	2.6e-09	-0.00273	0.00648	0.449	NA	NA	NA	NA	NA	NA	NA	NA	NA
5	152364168	152867375	5:152515823:A:T	rs2579040	152515823	A	T	0.94	0.72	0.96	1	-0.0137	0.00221	9.15e-10	-0.0142	0.00227	6.27e-10	-0.0045	0.00997	0.685	NA	NA	NA	NA	NA	NA	NA	NA	NA
5	153051642	153727602	5:153167595:A:G	rs2126165	153167595	A	G	0.075	0.49	0.99	1	0.0107	0.00198	1.06e-07	0.0101	0.00204	8.36e-07	0.0216	0.00888	0.0173	0.0116	0.00199	7.04e-09	0.011	0.00204	7.82e-08	0.024	0.00899	0.00882
5	153051642	153727602	5:153540025:C:T	rs4569924	153540025	C	T	0.034	0.57	1	1	-0.0162	0.00203	2.94e-15	-0.0162	0.00205	6.51e-15	-0.0165	0.0128	0.223	-0.0169	0.00203	1.84e-16	-0.0168	0.00206	6.91e-16	-0.022	0.013	0.104
5	158112382	158679224	5:158271680:C:T	rs17056301	158271680	C	T	0.24	0.25	0.98	0.99	0.012	0.00214	3.35e-08	0.0132	0.00234	2.64e-08	0.00585	0.00532	0.3	NA	NA	NA	NA	NA	NA	NA	NA	NA
5	159895541	160369080	5:160046184:G:T	rs17058066	160046184	G	T	0.08	0.072	0.95	0.99	0.0204	0.00358	2.33e-09	0.0184	0.00396	4.37e-07	0.0294	0.00839	0.000539	NA	NA	NA	NA	NA	NA	NA	NA	NA
5	167786380	168106571	5:167841879:A:ACT	rs35168203	167841879	A	ACT	0.77	0.31	0.98	0.96	-0.0117	0.00207	2.1e-08	-0.0117	0.00225	2.37e-07	-0.0121	0.00542	0.015	NA	NA	NA	NA	NA	NA	NA	NA	NA
5	46396402	52038812	5:50701750:A:T	rs6874700	50701750	A	T	0.15	0.36	0.98	1	0.0117	0.00201	9.81e-09	0.0129	0.00211	1.37e-09	-0.000568	0.00653	0.957	NA	NA	NA	NA	NA	NA	NA	NA	NA
5	170201715	170774616	5:170529335:C:T	rs245769	170529335	C	T	0.11	0.27	1	1	-0.0186	0.00219	4.53e-17	-0.0188	0.00229	3.72e-16	-0.0156	0.00738	0.0403	NA	NA	NA	NA	NA	NA	NA	NA	NA
5	173227000	173615663	5:173382761:A:G	rs13168379	173382761	A	G	0.5	0.07	0.99	0.99	0.0208	0.00301	7.06e-12	0.0209	0.00401	2.25e-07	0.0207	0.00455	3.26e-06	NA	NA	NA	NA	NA	NA	NA	NA	NA
5	176130465	176186395	5:176163794:C:T	rs11134999	176163794	C	T	0.69	0.69	0.99	0.98	0.011	0.00202	2.14e-08	0.0106	0.00221	1.26e-06	0.0131	0.00491	0.0022	NA	NA	NA	NA	NA	NA	NA	NA	NA
5	176256974	177108409	5:176527577:G:T	rs6556301	176527577	G	T	0.46	0.63	1	0.99	0.0115	0.00192	3.09e-09	0.0112	0.00212	1.39e-07	0.0128	0.00455	0.00571	NA	NA	NA	NA	NA	NA	NA	NA	NA
5	178874033	179096751	5:178991674:C:CA	rs11318450	178991674	C	CA	0.76	0.46	0.98	0.97	0.0111	0.00194	1.46e-08	0.0098	0.00207	2.71e-06	0.02	0.00545	0.00029	NA	NA	NA	NA	NA	NA	NA	NA	NA
5	58894234	59570731	5:59436378:G:GA	5:59436378:G:GA	59436378	G	GA	NA	0.7	NA	0.94	-0.0128	0.00229	2.98e-08	-0.0128	0.00229	2.98e-08	NA	NA	NA	NA	NA	NA	NA	NA	NA	NA	NA	NA
5	59713130	60884593	5:60708793:A:AT	rs368720005	60708793	A	AT	0.2	0.36	0.99	0.99	-0.0127	0.00199	3.39e-10	-0.0111	0.00212	1.98e-07	-0.0242	0.00579	3.67e-05	NA	NA	NA	NA	NA	NA	NA	NA	NA
5	62540580	63082826	5:63027870:A:G	rs10514963	63027870	A	G	0.84	0.48	1	1	0.0148	0.00194	4e-14	0.0151	0.00203	2.15e-13	0.0121	0.00634	0.0654	NA	NA	NA	NA	NA	NA	NA	NA	NA
5	63734823	64327696	5:63940262:A:G	rs12697021	63940262	A	G	0.31	0.33	0.96	1	-0.016	0.00199	1.03e-15	-0.0136	0.00217	5.02e-10	-0.029	0.00502	1.08e-08	-0.0166	0.00199	1.23e-16	-0.0144	0.00217	4.78e-11	-0.0287	0.00505	1.92e-08
5	63734823	64327696	5:64071638:C:T	rs61665435	64071638	C	T	0.17	0.48	0.97	0.98	0.0127	0.00195	1.21e-10	0.0133	0.00205	1.5e-10	0.0072	0.0061	0.264	0.013	0.00195	4.85e-11	0.014	0.00206	1.43e-11	0.00343	0.00613	0.612
5	66019267	66223386	5:66179249:T:TG	rs201601457	66179249	T	TG	0.52	0.28	0.97	1	-0.0135	0.00204	6.05e-11	-0.0142	0.00227	6.54e-10	-0.0106	0.00462	0.025	NA	NA	NA	NA	NA	NA	NA	NA	NA
6	11992948	12204263	6:12142817:A:G	rs10947793	12142817	A	G	0.77	0.63	1	0.99	0.0144	0.00197	4.75e-13	0.0139	0.00212	9.35e-11	0.018	0.0054	0.00102	NA	NA	NA	NA	NA	NA	NA	NA	NA
6	37756250	39160407	6:38378208:C:T	rs9470875	38378208	C	T	0.96	0.56	0.96	0.99	0.0118	0.00203	1.01e-08	0.0116	0.00207	2.92e-08	0.0181	0.0114	0.125	NA	NA	NA	NA	NA	NA	NA	NA	NA
6	40151454	40412425	6:40362023:C:T	rs9471333	40362023	C	T	0.57	0.45	0.97	1	0.0204	0.00187	2.31e-28	0.0233	0.00205	8.94e-30	0.00494	0.00467	0.114	NA	NA	NA	NA	NA	NA	NA	NA	NA
6	40827285	41284967	6:41168337:A:C	rs4714431	41168337	A	C	0.6	0.63	1	1	0.0106	0.00191	4.09e-08	0.00965	0.0021	5.4e-06	0.0153	0.00462	0.00111	NA	NA	NA	NA	NA	NA	NA	NA	NA
6	41645885	41994007	6:41924278:C:T	rs13340461	41924278	C	T	0.83	0.73	0.98	0.99	-0.012	0.00214	3.44e-08	-0.0118	0.00229	3.04e-07	-0.0131	0.00611	0.0375	NA	NA	NA	NA	NA	NA	NA	NA	NA
6	42455581	42737927	6:42671842:T:TA	rs58317577	42671842	T	TA	0.61	0.51	0.98	0.99	-0.0102	0.00187	3.34e-08	-0.0126	0.00205	1.01e-09	0.0025	0.00469	0.629	NA	NA	NA	NA	NA	NA	NA	NA	NA
6	42912778	43738529	6:43588227:A:T	rs567230078	43588227	A	T	NA	0.027	NA	1	-0.0414	0.00629	7.19e-11	-0.0414	0.00629	7.19e-11	NA	NA	NA	NA	NA	NA	NA	NA	NA	NA	NA	NA
6	43751536	43766533	6:43760327:C:G	rs11967262	43760327	C	G	0.44	0.51	0.99	1	0.0116	0.00186	8.7e-10	0.0125	0.00204	1.37e-09	0.00686	0.00461	0.154	NA	NA	NA	NA	NA	NA	NA	NA	NA
6	46204091	46597286	6:46367862:C:G	rs13199106	46367862	C	G	0.62	0.55	0.93	0.99	0.0126	0.00189	4.13e-11	0.0124	0.00205	2.36e-09	0.014	0.00487	0.00491	NA	NA	NA	NA	NA	NA	NA	NA	NA
6	48254028	52251942	6:50683009:C:T	rs78648104	50683009	C	T	0.19	0.086	1	1	-0.0259	0.00308	4.59e-17	-0.0294	0.00364	9.33e-16	-0.0172	0.00576	0.00327	-0.0191	0.00311	8.21e-10	-0.0229	0.00366	5.49e-10	-0.00944	0.00589	0.124
6	48254028	52251942	6:50798526:C:T	rs2206277	50798526	C	T	0.77	0.82	1	1	-0.0399	0.00238	2.34e-62	-0.0399	0.00265	1.89e-50	-0.0399	0.00538	2.24e-13	-0.0369	0.0024	1.15e-52	-0.0366	0.00267	2.56e-42	-0.0381	0.00552	7.96e-12
6	48254028	52251942	6:51146840:A:C	rs2465028	51146840	A	C	0.44	0.54	0.93	0.91	0.0169	0.00195	1.04e-17	0.018	0.00214	8.61e-17	0.0115	0.00475	0.0099	0.0133	0.00196	1.74e-11	0.014	0.00215	1.37e-10	0.0103	0.00477	0.0163
6	48254028	52251942	6:51760527:C:T	rs2474896	51760527	C	T	0.07	0.45	0.94	0.98	-0.0162	0.00201	1.26e-15	-0.0163	0.00206	4.96e-15	-0.0154	0.00921	0.108	-0.0138	0.00202	1.13e-11	-0.0135	0.00207	9.77e-11	-0.0205	0.00923	0.031
6	53893790	55645637	6:54028069:C:T	rs6915002	54028069	C	T	0.46	0.59	0.96	1	-0.012	0.00189	2.87e-10	-0.0113	0.00207	5.99e-08	-0.016	0.00466	0.000691	-0.0128	0.00192	4.52e-11	-0.0117	0.0021	3.4e-08	-0.018	0.00468	0.000141
6	53893790	55645637	6:54716607:A:G	rs62412650	54716607	A	G	0.051	0.19	0.98	0.99	0.0118	0.00255	4.76e-06	0.011	0.00262	3.63e-05	0.0261	0.0105	0.0149	0.0149	0.00259	1.42e-08	0.0144	0.00267	9.18e-08	0.0226	0.0106	0.0369
6	53893790	55645637	6:54846129:C:CT	rs11342972	54846129	C	CT	0.8	0.46	0.84	0.94	-0.0104	0.00199	2.42e-07	-0.00869	0.0021	4.32e-05	-0.0251	0.00614	5.33e-05	-0.0131	0.00202	1.38e-10	-0.0117	0.00214	5.82e-08	-0.0252	0.00618	5.39e-05
6	53893790	55645637	6:55159649:C:T	rs9382477	55159649	C	T	0.87	0.82	0.97	1	-0.0153	0.00249	1.12e-09	-0.0135	0.00266	4.43e-07	-0.0278	0.00701	8.99e-05	-0.0181	0.00257	3.22e-12	-0.0161	0.00276	6.77e-09	-0.0307	0.00704	1.57e-05
6	12882524	13239239	6:13180454:C:T	rs11757278	13180454	C	T	0.62	0.31	1	1	-0.0137	0.002	1.04e-11	-0.0137	0.00221	8.1e-10	-0.0139	0.00468	0.0034	NA	NA	NA	NA	NA	NA	NA	NA	NA
6	63553995	65061959	6:64216167:G:T	rs148343587	64216167	G	T	0.35	0.38	0.83	0.9	-0.0131	0.00204	2.07e-10	-0.0116	0.00221	2.1e-07	-0.0217	0.00524	2.9e-05	NA	NA	NA	NA	NA	NA	NA	NA	NA
6	69200497	70592302	6:69761994:A:G	rs72910629	69761994	A	G	0.75	0.86	0.92	0.99	-0.0151	0.00261	1.05e-08	-0.0169	0.00298	2.04e-08	-0.00923	0.00545	0.103	NA	NA	NA	NA	NA	NA	NA	NA	NA
6	73654333	73783376	6:73742334:C:T	rs6921533	73742334	C	T	0.24	0.71	0.99	1	-0.014	0.00206	2.08e-11	-0.013	0.00225	1.08e-08	-0.0194	0.00522	0.000244	NA	NA	NA	NA	NA	NA	NA	NA	NA
6	73860673	74035585	6:73920772:A:T	rs6935171	73920772	A	T	0.17	0.052	0.98	0.95	-0.0218	0.0037	6.23e-09	-0.0237	0.00468	4.9e-07	-0.0185	0.00606	0.00269	NA	NA	NA	NA	NA	NA	NA	NA	NA
6	77903702	79863483	6:78202442:A:G	rs1343488	78202442	A	G	0.15	0.15	0.98	1	0.0149	0.00258	1.16e-08	0.0141	0.00282	7.3e-07	0.0193	0.00645	0.00335	NA	NA	NA	NA	NA	NA	NA	NA	NA
6	80281383	82335150	6:81127210:A:G	rs113500424	81127210	A	G	0.93	0.88	0.93	0.99	0.017	0.00301	9.58e-09	0.0174	0.00319	2.08e-08	0.0139	0.009	0.138	NA	NA	NA	NA	NA	NA	NA	NA	NA
6	83136434	83575391	6:83433135:G:GC	rs35883204	83433135	G	GC	0.79	0.52	0.96	0.98	-0.00989	0.00193	1.11e-09	-0.0135	0.00206	7.83e-11	0.0178	0.00568	0.0021	NA	NA	NA	NA	NA	NA	NA	NA	NA
6	89982413	90634497	6:90327385:A:G	rs7742602	90327385	A	G	0.9	0.81	0.98	1	-0.0167	0.00247	8.72e-13	-0.0147	0.00261	2.57e-09	-0.0336	0.00754	1.02e-05	NA	NA	NA	NA	NA	NA	NA	NA	NA
6	93371721	93698400	6:93629042:A:G	rs2506942	93629042	A	G	0.95	0.56	0.99	1	0.0122	0.00201	1.97e-09	0.0119	0.00205	1.03e-08	0.0206	0.0102	0.0507	NA	NA	NA	NA	NA	NA	NA	NA	NA
6	97137853	98896069	6:97389625:C:CT	rs200306891	97389625	C	CT	0.83	0.81	0.95	0.98	0.0145	0.00242	3.05e-09	0.0141	0.00263	1.03e-07	0.0168	0.00614	0.00718	0.014	0.00243	1.09e-08	0.0135	0.00264	3.99e-07	0.017	0.00614	0.00664
6	97137853	98896069	6:97806419:G:GGA	6:97806419:G:GGA	97806419	G	GGA	0.34	0.35	0.92	0.99	-0.0137	0.00198	6.46e-12	-0.0158	0.00215	3.75e-13	-0.00255	0.00502	0.646	-0.0131	0.00198	7.25e-11	-0.0149	0.00216	9.71e-12	-0.00338	0.00503	0.538
6	97137853	98896069	6:98421721:C:T	rs6938973	98421721	C	T	0.58	0.6	1	1	0.0142	0.0019	3.28e-16	0.0181	0.00208	4.25e-18	-0.00517	0.0046	0.289	0.0128	0.0019	2.13e-13	0.0165	0.00209	4.09e-15	-0.00528	0.00461	0.279
6	18299300	19431082	6:19078274:A:G	rs2842385	19078274	A	G	0.8	0.8	0.96	0.99	-0.0134	0.00234	1.26e-08	-0.0133	0.00255	1.99e-07	-0.0141	0.0058	0.0175	NA	NA	NA	NA	NA	NA	NA	NA	NA
6	100599097	100804916	6:100620931:C:T	rs17185536	100620931	C	T	0.98	0.76	1	0.99	-0.0138	0.00236	6.52e-09	-0.0136	0.00238	1.67e-08	-0.0277	0.0177	0.132	NA	NA	NA	NA	NA	NA	NA	NA	NA
6	100876241	101834529	6:101128787:C:T	rs239189	101128787	C	T	0.25	0.47	1	1	0.013	0.0019	1.41e-11	0.012	0.00205	6.5e-09	0.0194	0.00522	0.000229	NA	NA	NA	NA	NA	NA	NA	NA	NA
6	104449904	105624250	6:104819501:G:GA	rs71549405	104819501	G	GA	0.86	0.81	0.95	0.97	0.018	0.00243	2.35e-13	0.0194	0.00261	1.79e-13	0.00878	0.00659	0.205	0.0176	0.00243	7e-13	0.0193	0.00261	2.84e-13	0.00715	0.0066	0.307
6	104449904	105624250	6:105447195:A:G	rs1322417	105447195	A	G	0.27	0.22	1	1	-0.013	0.00221	6e-09	-0.0104	0.00245	2.56e-05	-0.0242	0.00511	2.69e-06	-0.0127	0.00221	1.27e-08	-0.0101	0.00245	4.14e-05	-0.0239	0.00511	3.68e-06
6	108484915	109038797	6:109003321:C:T	rs4946936	109003321	C	T	0.74	0.71	0.98	0.98	0.0202	0.00209	6.51e-22	0.0187	0.00227	4.23e-16	0.0282	0.00526	4.92e-08	NA	NA	NA	NA	NA	NA	NA	NA	NA
6	109502220	110146373	6:109762332:C:T	rs1048197	109762332	C	T	0.82	0.97	1	1	0.0265	0.00414	2.67e-10	0.0254	0.00584	1.59e-05	0.0276	0.00587	3.29e-06	NA	NA	NA	NA	NA	NA	NA	NA	NA
6	119449357	120389834	6:120216070:G:T	rs6927250	120216070	G	T	0.75	0.71	0.97	0.99	0.014	0.00206	1.76e-11	0.0137	0.00224	1.36e-09	0.0157	0.00528	0.00346	NA	NA	NA	NA	NA	NA	NA	NA	NA
6	124712527	125007197	6:124911534:A:G	rs1871329	124911534	A	G	0.7	0.77	0.95	0.99	-0.0132	0.00218	2.35e-09	-0.0143	0.00241	3.9e-09	-0.00787	0.00509	0.138	NA	NA	NA	NA	NA	NA	NA	NA	NA
6	125807193	126306653	6:126090277:C:T	rs1159974	126090277	C	T	0.73	0.53	1	1	0.0124	0.00189	7.45e-11	0.014	0.00204	1.11e-11	0.00251	0.00512	0.659	NA	NA	NA	NA	NA	NA	NA	NA	NA
6	131720876	131974932	6:131859814:C:T	rs2749929	131859814	C	T	0.32	0.21	0.96	0.99	0.0137	0.00223	1.25e-09	0.0146	0.0025	8.43e-09	0.0105	0.00498	0.0414	NA	NA	NA	NA	NA	NA	NA	NA	NA
6	143085596	143275232	6:143185557:A:T	rs765874	143185557	A	T	0.55	0.49	1	1	-0.0123	0.00186	6.05e-11	-0.0131	0.00204	1.92e-10	-0.00828	0.00456	0.0794	NA	NA	NA	NA	NA	NA	NA	NA	NA
6	20374504	21132663	6:20694228:C:T	rs4710941	20694228	C	T	0.62	0.83	1	1	0.0186	0.00233	4.95e-16	0.0151	0.00269	1.73e-08	0.0292	0.00466	5.57e-10	NA	NA	NA	NA	NA	NA	NA	NA	NA
6	147187358	147736482	6:147357397:C:CA	rs11380190	147357397	C	CA	0.56	0.63	0.98	0.99	-0.0112	0.00193	9.09e-09	-0.0107	0.00212	5.86e-07	-0.0137	0.00463	0.0032	NA	NA	NA	NA	NA	NA	NA	NA	NA
6	148195796	148403214	6:148282118:C:T	rs79770092	148282118	C	T	0.84	NA	1	NA	0.034	0.00619	4.96e-08	NA	NA	NA	0.034	0.00619	4.96e-08	NA	NA	NA	NA	NA	NA	NA	NA	NA
6	153147590	153542850	6:153375907:C:T	rs7749708	153375907	C	T	0.37	0.71	1	0.99	-0.0138	0.00202	1.47e-11	-0.0145	0.00224	1.65e-10	-0.0109	0.00468	0.0238	NA	NA	NA	NA	NA	NA	NA	NA	NA
6	154054310	154464795	6:154304628:C:G	rs796915	154304628	C	G	0.63	0.3	0.97	0.99	-0.0154	0.00201	3.48e-14	-0.0136	0.00222	1.32e-09	-0.0237	0.00476	7.61e-07	NA	NA	NA	NA	NA	NA	NA	NA	NA
6	155760619	156082706	6:156006651:C:T	rs1498634	156006651	C	T	0.18	0.27	1	1	0.0124	0.00213	8.77e-09	0.0124	0.00229	6.34e-08	0.0121	0.00579	0.0431	NA	NA	NA	NA	NA	NA	NA	NA	NA
6	156593745	156725602	6:156685642:A:G	rs200920948	156685642	A	G	0.39	0.73	0.95	0.98	-0.0129	0.00207	6.27e-10	-0.0132	0.0023	1.28e-08	-0.0115	0.00476	0.00864	NA	NA	NA	NA	NA	NA	NA	NA	NA
6	160605525	161123787	6:160767905:G:T	rs520829	160767905	G	T	0.31	0.47	0.95	1	0.0104	0.00189	4.65e-08	0.00931	0.00204	6.21e-06	0.0173	0.00501	0.000176	NA	NA	NA	NA	NA	NA	NA	NA	NA
6	162930993	163343501	6:163009030:A:T	rs13210756	163009030	A	T	0.013	0.13	0.72	0.96	-0.0222	0.00308	8.3e-13	-0.0222	0.0031	1.28e-12	-0.0255	0.0263	0.363	NA	NA	NA	NA	NA	NA	NA	NA	NA
6	164091291	164285513	6:164105984:C:T	rs4709745	164105984	C	T	0.54	0.31	0.99	0.99	0.0123	0.00199	9.17e-10	0.0119	0.00221	9.66e-08	0.0144	0.00459	0.00202	NA	NA	NA	NA	NA	NA	NA	NA	NA
6	166410754	166641894	6:166593711:A:G	rs3099254	166593711	A	G	0.25	0.19	0.88	0.99	-0.0128	0.00235	3.76e-08	-0.0132	0.00259	1.36e-07	-0.0109	0.00555	0.0575	NA	NA	NA	NA	NA	NA	NA	NA	NA
6	21807709	21990165	6:21919387:A:G	rs7760082	21919387	A	G	0.023	0.67	0.96	1	-0.0133	0.00214	9.67e-10	-0.013	0.00217	2.8e-09	-0.0248	0.0148	0.107	NA	NA	NA	NA	NA	NA	NA	NA	NA
6	23664598	23935755	6:23860377:A:G	rs9393496	23860377	A	G	0.81	0.68	0.93	1	-0.0124	0.00205	2.64e-09	-0.0131	0.00219	3.5e-09	-0.00723	0.00597	0.251	NA	NA	NA	NA	NA	NA	NA	NA	NA
6	24131022	25076717	6:24749104:C:T	rs12203240	24749104	C	T	0.011	0.084	0.6	0.96	-0.0226	0.00372	1.83e-09	-0.0225	0.00375	2.92e-09	-0.0269	0.0267	0.343	NA	NA	NA	NA	NA	NA	NA	NA	NA
6	25118106	33864002	6:26153335:A:C	rs9379827	26153335	A	C	0.15	0.22	1	1	-0.0157	0.00227	7.8e-12	-0.0169	0.00243	7.05e-12	-0.00796	0.00632	0.232	-0.0165	0.00228	8.05e-13	-0.0176	0.00244	9.24e-13	-0.00892	0.00636	0.181
6	25118106	33864002	6:27322904:G:T	rs80259330	27322904	G	T	0.11	0.077	1	1	-0.02	0.00338	3.47e-09	-0.0201	0.00382	1.75e-07	-0.0197	0.00725	0.00184	-0.0203	0.00339	2.08e-09	-0.0196	0.00383	3.89e-07	-0.0232	0.00735	0.000499
6	25118106	33864002	6:31073656:A:T	rs79562642	31073656	A	T	0.14	0.062	0.82	0.97	-0.0225	0.00369	1.29e-09	-0.0207	0.00429	1.58e-06	-0.0276	0.00725	4.35e-05	-0.0223	0.00371	2.87e-09	-0.0209	0.0043	1.39e-06	-0.0263	0.00735	0.000188
6	25118106	33864002	6:31453448:G:GA	rs71769357	31453448	G	GA	0.051	0.031	0.52	0.49	0.0426	0.0072	4.9e-09	0.0501	0.00829	2.28e-09	0.0197	0.0145	0.197	0.0402	0.00722	3.58e-08	0.048	0.00831	1.06e-08	0.0162	0.0146	0.293
6	25118106	33864002	6:31595882:A:C	rs1046080	31595882	A	C	0.96	0.72	1	1	0.0204	0.00221	6.92e-20	0.0218	0.00226	9.02e-22	-0.0128	0.0107	0.257	0.0211	0.00223	7.88e-21	0.0225	0.00228	1.27e-22	-0.0111	0.0108	0.337
6	25118106	33864002	6:32453936:C:T	rs112062732	32453936	C	T	0.25	0.39	0.82	0.89	-0.0117	0.00206	2.17e-08	-0.0115	0.00221	2.13e-07	-0.0124	0.00573	0.0308	-0.0129	0.00208	8.75e-10	-0.0131	0.00223	6.86e-09	-0.0119	0.00579	0.0466
6	25118106	33864002	6:33308607:A:G	rs9277990	33308607	A	G	0.89	0.81	0.98	1	-0.0185	0.00247	3.62e-14	-0.0208	0.00262	2.25e-15	-0.000202	0.0074	0.988	-0.0184	0.00248	7.18e-14	-0.0208	0.00264	4.11e-15	0.00083	0.00744	0.942
6	25118106	33864002	6:33580350:G:T	rs434026	33580350	G	T	0.52	0.75	0.99	0.99	0.0109	0.00209	2.42e-07	0.0105	0.00235	8.84e-06	0.0124	0.00455	0.00774	0.0133	0.00214	8.23e-10	0.0129	0.00241	9.88e-08	0.0147	0.00467	0.00188
6	25118106	33864002	6:33803752:C:T	rs10947452	33803752	C	T	0.35	0.65	0.98	0.99	-0.0112	0.00196	1.52e-08	-0.0115	0.00214	8.99e-08	-0.00958	0.00479	0.0528	-0.0134	0.002	4.04e-11	-0.0136	0.00219	8.95e-10	-0.0123	0.00492	0.0142
6	33981527	36202273	6:34215221:A:G	rs928482	34215221	A	G	0.099	0.029	0.99	0.99	0.0381	0.00474	1.31e-15	0.0283	0.00607	3.88e-06	0.0536	0.00761	3.07e-12	0.0338	0.00478	9.8e-13	0.0216	0.00613	0.0005	0.0526	0.00762	8.59e-12
6	33981527	36202273	6:34701981:C:CATTT	rs113344808	34701981	C	CATTT	0.51	0.69	1	0.97	-0.0257	0.002	3.63e-38	-0.0289	0.00222	2.85e-38	-0.012	0.00454	0.00948	-0.0277	0.00208	3.66e-40	-0.0301	0.00226	6.65e-40	-0.0143	0.0053	0.00812
6	33981527	36202273	6:35003603:G:T	rs2820232	35003603	G	T	0.73	0.57	0.99	1	-0.00688	0.00191	0.000436	-0.00807	0.00206	0.000107	0.000256	0.00505	0.977	-0.0123	0.00197	5.85e-10	-0.013	0.00209	8.21e-10	-0.00733	0.00589	0.238
7	1235538	1335391	7:1272278:C:CCCCT	7:1272278:C:CCCCT	1272278	C	CCCCT	0.37	0.78	0.99	0.95	0.013	0.00221	5.35e-09	0.0155	0.00251	9.91e-10	0.00453	0.00469	0.366	NA	NA	NA	NA	NA	NA	NA	NA	NA
7	28130681	28274623	7:28192280:C:T	rs849133	28192280	C	T	0.77	0.5	1	1	-0.0113	0.0019	4.57e-09	-0.0106	0.00203	1.91e-07	-0.0156	0.00536	0.00437	NA	NA	NA	NA	NA	NA	NA	NA	NA
7	32246925	33538666	7:32338337:A:G	rs215607	32338337	A	G	0.78	0.77	0.98	1	-0.016	0.00223	5.28e-13	-0.0157	0.00244	5.63e-11	-0.0177	0.00551	0.00152	-0.016	0.00223	4.85e-13	-0.0157	0.00244	4.65e-11	-0.0175	0.00551	0.00172
7	32246925	33538666	7:32947201:A:G	rs56049037	32947201	A	G	0.3	0.29	0.97	0.99	0.0118	0.00206	1.61e-08	0.0114	0.00226	5.74e-07	0.0137	0.00504	0.0075	0.0118	0.00206	1.44e-08	0.0115	0.00226	4.63e-07	0.0135	0.00504	0.00856
7	38643969	40438273	7:39403859:C:CT	rs112590056	39403859	C	CT	0.21	0.24	0.8	0.91	-0.0172	0.00232	1.94e-13	-0.0173	0.0025	7.46e-12	-0.0168	0.00621	0.00727	NA	NA	NA	NA	NA	NA	NA	NA	NA
7	44591071	45086895	7:44788657:A:G	rs6962280	44788657	A	G	0.19	0.44	0.97	0.99	-0.0153	0.00194	4.31e-15	-0.0159	0.00206	1.11e-14	-0.0103	0.0059	0.0936	NA	NA	NA	NA	NA	NA	NA	NA	NA
7	45954029	46240501	7:46071677:A:AT	rs11455214	46071677	A	AT	0.24	0.31	0.98	0.99	0.0117	0.00204	1.39e-08	0.0113	0.00221	3.48e-07	0.0139	0.00534	0.0107	NA	NA	NA	NA	NA	NA	NA	NA	NA
7	49285761	49634269	7:49616203:A:G	rs10269783	49616203	A	G	0.6	0.39	0.99	1	0.0141	0.00191	1.13e-13	0.0136	0.00209	3.98e-11	0.0164	0.00465	0.000493	NA	NA	NA	NA	NA	NA	NA	NA	NA
7	50255714	50365626	7:50339829:A:C	rs56030857	50339829	A	C	0.25	0.32	1	1	-0.012	0.00202	4.12e-09	-0.011	0.00219	6.35e-07	-0.0178	0.00522	0.000787	NA	NA	NA	NA	NA	NA	NA	NA	NA
7	50422963	50696413	7:50564204:G:T	rs3807566	50564204	G	T	0.65	0.56	0.98	0.99	0.0118	0.00189	6.18e-10	0.0122	0.00205	3.92e-09	0.00962	0.00481	0.0527	NA	NA	NA	NA	NA	NA	NA	NA	NA
7	68784962	70134060	7:69859118:G:GT	rs35520686	69859118	G	GT	0.22	0.2	0.98	1	0.0156	0.00232	3.24e-11	0.0148	0.00256	9.55e-09	0.019	0.00551	0.0004	NA	NA	NA	NA	NA	NA	NA	NA	NA
7	71310025	72764600	7:71586211:A:T	rs860001	71586211	A	T	0.033	0.66	0.98	0.99	0.0144	0.00213	2.31e-11	0.0134	0.00216	8.52e-10	0.0469	0.0124	0.00018	NA	NA	NA	NA	NA	NA	NA	NA	NA
7	1693077	2373378	7:2108036:C:G	rs17132130	2108036	C	G	0.18	0.22	0.98	1	-0.0176	0.00228	2.13e-14	-0.0182	0.00246	2.27e-13	-0.0137	0.00599	0.0253	NA	NA	NA	NA	NA	NA	NA	NA	NA
7	73999679	75201523	7:74292165:A:G	rs368540015	74292165	A	G	0.99	0.93	0.54	0.68	-0.032	0.00477	2.99e-11	-0.0335	0.00484	8.06e-12	0.0126	0.0272	0.677	-0.0277	0.00478	1.03e-08	-0.0291	0.00486	2.94e-09	0.0182	0.0275	0.543
7	73999679	75201523	7:75050086:C:T	rs236660	75050086	C	T	0.13	0.57	0.9	0.93	0.0234	0.00204	8.2e-30	0.0246	0.00214	2.74e-30	0.00976	0.00708	0.189	0.0225	0.00205	1.69e-27	0.0236	0.00214	1e-27	0.0104	0.00715	0.164
7	76284998	77101328	7:76686511:A:G	rs200778979	76686511	A	G	0.24	0.13	0.7	0.87	0.0289	0.0029	1.25e-23	0.0319	0.00326	8.37e-23	0.0174	0.00634	0.00706	0.0283	0.0029	1.21e-22	0.0311	0.00327	1.01e-21	0.0176	0.00634	0.00655
7	76284998	77101328	7:77045806:C:G	rs4727380	77045806	C	G	0.67	0.64	0.95	1	-0.0123	0.00194	4.57e-10	-0.0122	0.00211	9.43e-09	-0.0123	0.00498	0.0159	-0.0115	0.00195	5.08e-09	-0.0113	0.00211	9.69e-08	-0.0124	0.00498	0.0147
7	77189542	77955342	7:77829768:A:G	rs1852006	77829768	A	G	0.44	0.36	1	1	-0.017	0.00193	1.47e-18	-0.0147	0.00212	8.13e-12	-0.0281	0.00457	1.15e-09	NA	NA	NA	NA	NA	NA	NA	NA	NA
7	78093898	78231849	7:78148421:A:G	rs114679176	78148421	A	G	0.043	0.12	0.96	0.98	0.0193	0.00302	2.5e-10	0.02	0.00312	2.56e-10	0.0102	0.0119	0.425	NA	NA	NA	NA	NA	NA	NA	NA	NA
7	98529714	99950801	7:99023461:A:G	rs2404324	99023461	A	G	0.6	0.85	0.99	1	0.0206	0.00241	2.41e-17	0.0227	0.00282	1.34e-15	0.0149	0.00466	0.00146	NA	NA	NA	NA	NA	NA	NA	NA	NA
7	100638160	101021133	7:100798728:A:G	rs2239538	100798728	A	G	0.37	0.15	0.97	0.99	0.0156	0.00247	3.81e-10	0.0163	0.00288	2.1e-08	0.0137	0.00475	0.00477	NA	NA	NA	NA	NA	NA	NA	NA	NA
7	103396633	103548135	7:103416541:A:C	rs12375196	103416541	A	C	0.44	0.42	0.96	0.99	0.0183	0.00189	1.01e-21	0.0185	0.00207	9.1e-19	0.0172	0.00465	0.000254	NA	NA	NA	NA	NA	NA	NA	NA	NA
7	110556521	111403589	7:111360679:C:T	rs76672197	111360679	C	T	NA	0.053	NA	0.98	0.0254	0.00459	3.93e-08	0.0254	0.00459	3.93e-08	NA	NA	NA	NA	NA	NA	NA	NA	NA	NA	NA	NA
7	112728007	113772051	7:113028634:A:T	rs2396625	113028634	A	T	0.62	0.42	0.95	0.99	-0.0176	0.0019	5.66e-20	-0.019	0.00207	1.21e-19	-0.0101	0.0048	0.0406	-0.0169	0.0019	1.54e-18	-0.0182	0.00207	3.71e-18	-0.00995	0.0048	0.0441
7	112728007	113772051	7:113484557:C:G	rs4371944	113484557	C	G	0.3	0.37	0.96	1	0.0152	0.00195	8.93e-15	0.017	0.00211	1.4e-15	0.00514	0.00507	0.342	0.0144	0.00195	2.39e-13	0.0161	0.00211	4.27e-14	0.00477	0.00507	0.38
7	113814073	115383383	7:114312639:C:CA	rs76316930	114312639	C	CA	0.65	0.99	1	0.9	0.0278	0.00433	2.15e-10	0.0469	0.0104	8.09e-06	0.0238	0.00477	7.03e-07	0.0267	0.00451	4.7e-09	0.0414	0.0104	8.54e-05	0.0233	0.005	3.8e-06
7	113814073	115383383	7:114352615:A:G	rs1840660	114352615	A	G	0.15	0.39	0.98	0.99	0.0153	0.00199	1.87e-14	0.0157	0.0021	8.11e-14	0.0117	0.00638	0.0676	0.0139	0.00201	3.06e-12	0.0151	0.0021	8.4e-13	0.00231	0.00669	0.627
7	3070300	3248568	7:3125220:C:T	rs4722398	3125220	C	T	0.98	0.86	0.97	1	-0.0186	0.00291	2.92e-10	-0.0188	0.00296	3.73e-10	-0.0129	0.0156	0.351	NA	NA	NA	NA	NA	NA	NA	NA	NA
7	121933986	122133256	7:121955328:G:T	rs3958046	121955328	G	T	0.51	0.61	0.98	0.98	-0.012	0.00191	4.57e-10	-0.0119	0.0021	2.05e-08	-0.0127	0.00458	0.00677	NA	NA	NA	NA	NA	NA	NA	NA	NA
7	129931122	130510712	7:130118648:A:T	rs12706938	130118648	A	T	0.76	0.67	0.93	1	-0.0116	0.00202	1.27e-08	-0.0111	0.00217	3.96e-07	-0.0151	0.00553	0.00716	NA	NA	NA	NA	NA	NA	NA	NA	NA
7	137331959	137565501	7:137410348:T:TA	rs34222832	137410348	T	TA	0.55	0.66	0.97	0.98	-0.0127	0.00197	1.93e-10	-0.0123	0.00217	2.35e-08	-0.0145	0.00463	0.00205	NA	NA	NA	NA	NA	NA	NA	NA	NA
7	138638096	139110200	7:138817193:C:T	rs11525873	138817193	C	T	0.25	0.098	0.95	0.99	-0.0216	0.00289	1.55e-13	-0.023	0.00342	3.12e-11	-0.0181	0.00541	0.000961	NA	NA	NA	NA	NA	NA	NA	NA	NA
7	139758627	139956375	7:139885277:G:T	rs62491456	139885277	G	T	NA	0.9	NA	0.99	-0.0198	0.00343	1.2e-08	-0.0198	0.00343	1.2e-08	NA	NA	NA	NA	NA	NA	NA	NA	NA	NA	NA	NA
7	147514878	147754561	7:147668180:C:T	rs11773362	147668180	C	T	0.45	0.66	0.99	1	0.012	0.00195	1.08e-09	0.0121	0.00215	2.53e-08	0.0116	0.00459	0.0136	NA	NA	NA	NA	NA	NA	NA	NA	NA
7	150553553	150882885	7:150645534:G:T	rs1805123	150645534	G	T	0.046	0.25	1	1	-0.0158	0.00231	1.4e-11	-0.0165	0.00236	5.35e-12	-0.00124	0.0109	0.722	NA	NA	NA	NA	NA	NA	NA	NA	NA
7	6372623	6900465	7:6387863:A:AG	rs11408091	6387863	A	AG	0.5	0.87	0.92	0.97	-0.0142	0.00255	3.33e-08	-0.0146	0.00303	1.57e-06	-0.0133	0.00473	0.00595	NA	NA	NA	NA	NA	NA	NA	NA	NA
7	14618026	14745254	7:14645949:A:G	rs9638713	14645949	A	G	NA	0.025	NA	0.99	0.0377	0.00655	4.62e-09	0.0377	0.00655	4.62e-09	NA	NA	NA	NA	NA	NA	NA	NA	NA	NA	NA	NA
7	19481982	19981696	7:19779604:A:G	rs10271639	19779604	A	G	0.64	0.14	0.94	1	-0.016	0.00251	2.93e-10	-0.0156	0.00294	1.34e-07	-0.0173	0.00486	0.000438	NA	NA	NA	NA	NA	NA	NA	NA	NA
7	21421023	21714592	7:21470536:A:T	rs40245	21470536	A	T	0.073	0.35	0.95	0.99	0.0124	0.00208	4.28e-09	0.0109	0.00214	4.21e-07	0.0382	0.00899	2.65e-05	NA	NA	NA	NA	NA	NA	NA	NA	NA
7	24170616	24407877	7:24353194:A:C	rs11973567	24353194	A	C	0.71	0.45	0.94	0.98	0.0106	0.00192	4.17e-08	0.0111	0.00206	9.04e-08	0.00777	0.00521	0.153	NA	NA	NA	NA	NA	NA	NA	NA	NA
7	26206755	27295874	7:26423245:A:AT	rs59626421	26423245	A	AT	0.46	0.29	0.91	0.97	0.0111	0.00205	3.78e-08	0.0109	0.00228	4.12e-07	0.0116	0.00478	0.0177	0.0116	0.00206	1.11e-08	0.0115	0.00228	1.33e-07	0.0118	0.00478	0.0156
7	26206755	27295874	7:26763321:A:AT	rs5883044	26763321	A	AT	0.99	0.91	0.82	0.97	-0.0194	0.00361	1.12e-07	-0.0192	0.00366	1.62e-07	-0.025	0.0218	0.0691	-0.0203	0.00361	2.82e-08	-0.0201	0.00366	4.9e-08	-0.0271	0.0218	0.0647
8	4275310	4351837	8:4288577:G:T	rs1658820	4288577	G	T	0.62	0.76	0.96	0.99	-0.0132	0.00214	9.29e-10	-0.0134	0.00239	2.41e-08	-0.0123	0.00479	0.012	NA	NA	NA	NA	NA	NA	NA	NA	NA
8	27067852	27329127	8:27261138:C:G	rs117176448	27261138	C	G	NA	0.9	NA	1	-0.0223	0.00346	1.84e-10	-0.0223	0.00346	1.84e-10	NA	NA	NA	NA	NA	NA	NA	NA	NA	NA	NA	NA
8	27863885	28159988	8:27996440:C:G	rs3757894	27996440	C	G	0.33	0.12	0.97	0.98	-0.0178	0.00265	2.51e-11	-0.0136	0.00315	2.02e-05	-0.028	0.00488	1.49e-08	-0.017	0.00265	2.28e-10	-0.0133	0.00315	2.81e-05	-0.0259	0.00491	1.54e-07
8	27863885	28159988	8:28134288:C:T	rs1461220	28134288	C	T	0.38	0.42	0.99	1	0.0124	0.00189	7.95e-11	0.0107	0.00206	2.96e-07	0.0213	0.00471	7.27e-06	0.0118	0.00189	6.17e-10	0.0105	0.00206	4.11e-07	0.0187	0.00474	9.54e-05
8	30587253	31076220	8:30863938:C:T	rs10954772	30863938	C	T	0.96	0.69	0.87	0.98	-0.0152	0.00217	4.59e-12	-0.0161	0.00221	5.96e-13	0.0117	0.0123	0.375	NA	NA	NA	NA	NA	NA	NA	NA	NA
8	32121330	32839455	8:32403573:C:T	rs7823498	32403573	C	T	0.19	0.22	0.99	1	-0.0134	0.00227	5.18e-09	-0.0124	0.00246	5.46e-07	-0.019	0.00587	0.00142	NA	NA	NA	NA	NA	NA	NA	NA	NA
8	33262514	34709917	8:33669637:C:T	rs10954934	33669637	C	T	0.8	0.51	0.97	0.99	-0.0108	0.00192	8.23e-09	-0.0105	0.00204	6.26e-08	-0.0134	0.00571	0.0226	-0.0109	0.00192	7.57e-09	-0.0105	0.00204	6.22e-08	-0.0136	0.00572	0.0206
8	33262514	34709917	8:34422967:A:G	rs4320543	34422967	A	G	0.44	0.4	1	1	-0.0107	0.00189	2.09e-08	-0.0111	0.00208	9.83e-08	-0.00871	0.00458	0.0659	-0.0108	0.00189	1.89e-08	-0.0111	0.00208	9.76e-08	-0.00891	0.00458	0.0595
8	38017386	38472372	8:38329650:C:T	rs36061954	38329650	C	T	0.67	0.6	0.99	1	-0.0135	0.00191	2.44e-12	-0.0125	0.00208	2.83e-09	-0.0193	0.00486	8.37e-05	NA	NA	NA	NA	NA	NA	NA	NA	NA
8	60477117	61009986	8:60858295:A:AG	rs35940744	60858295	A	AG	NA	0.64	NA	1	0.0121	0.00211	1.75e-08	0.0121	0.00211	1.75e-08	NA	NA	NA	NA	NA	NA	NA	NA	NA	NA	NA	NA
8	62006450	62440306	8:62054463:A:C	rs12681792	62054463	A	C	0.28	0.19	0.91	0.99	0.0138	0.00232	4.61e-09	0.0152	0.00258	5.41e-09	0.0076	0.0053	0.171	NA	NA	NA	NA	NA	NA	NA	NA	NA
8	64257581	65257906	8:64567522:C:G	rs10091265	64567522	C	G	0.27	0.54	0.93	0.98	0.0124	0.00192	2.68e-11	0.0109	0.00206	5.64e-08	0.0221	0.00526	1.84e-05	NA	NA	NA	NA	NA	NA	NA	NA	NA
8	66909857	67427938	8:67202787:A:G	rs16932761	67202787	A	G	0.23	0.25	0.98	0.99	-0.0139	0.00216	1.83e-10	-0.0158	0.00236	3.21e-11	-0.00403	0.00543	0.493	NA	NA	NA	NA	NA	NA	NA	NA	NA
8	4758956	4891550	8:4842588:A:G	rs7831577	4842588	A	G	0.3	0.15	0.96	0.97	0.0143	0.00253	1.17e-08	0.0121	0.00292	2.49e-05	0.0207	0.00505	5e-05	NA	NA	NA	NA	NA	NA	NA	NA	NA
8	73352415	73795755	8:73440371:G:T	rs35957544	73440371	G	T	0.77	0.42	0.99	1	0.0172	0.00193	1.07e-19	0.02	0.00206	6.32e-22	-0.00215	0.00538	0.708	NA	NA	NA	NA	NA	NA	NA	NA	NA
8	74281520	74920912	8:74506999:C:T	rs6472788	74506999	C	T	0.78	0.8	0.96	1	-0.0133	0.00231	1.43e-08	-0.0128	0.00254	5.39e-07	-0.0154	0.00561	0.00704	NA	NA	NA	NA	NA	NA	NA	NA	NA
8	76263479	77373143	8:76701065:A:G	rs2920926	76701065	A	G	0.44	0.27	0.96	0.99	-0.0225	0.00207	5.25e-27	-0.0205	0.00231	1.47e-18	-0.0305	0.00468	1.04e-10	-0.0171	0.00215	4.48e-15	-0.0154	0.0024	1.98e-10	-0.0241	0.00492	1.23e-06
8	76263479	77373143	8:77235251:T:TG	rs35853762	77235251	T	TG	0.76	0.44	0.97	0.99	-0.0223	0.00193	1.78e-30	-0.0208	0.00206	1.52e-23	-0.0329	0.00547	2.49e-09	-0.018	0.002	6.03e-19	-0.0171	0.00214	2.03e-15	-0.0241	0.00576	3.32e-05
8	81160377	81767647	8:81375457:C:T	rs16907751	81375457	C	T	0.81	0.91	1	0.99	0.018	0.00298	2.61e-09	0.0179	0.00348	3.1e-07	0.018	0.00578	0.00182	NA	NA	NA	NA	NA	NA	NA	NA	NA
8	84729333	87923498	8:85642746:C:CAT	rs200861142	85642746	C	CAT	0.13	0.24	0.97	0.99	-0.0144	0.00227	2.99e-10	-0.0159	0.00241	6.73e-11	-0.00316	0.00676	0.674	-0.0137	0.00227	2.35e-09	-0.0151	0.00241	6.05e-10	-0.00297	0.00676	0.694
8	84729333	87923498	8:87458744:T:TGCAATTCTTTTGA	rs112571997	87458744	T	TGCAATTCTTTTGA	0.4	0.47	1	0.99	-0.0118	0.00187	5.52e-10	-0.013	0.00205	3.84e-10	-0.00558	0.00464	0.254	-0.0111	0.00188	4.19e-09	-0.0122	0.00205	3.45e-09	-0.00554	0.00464	0.259
8	89105660	89852181	8:89439453:A:G	rs821116	89439453	A	G	0.16	0.3	0.98	1	-0.0127	0.00209	1.58e-09	-0.0137	0.00222	1.08e-09	-0.00559	0.0062	0.4	NA	NA	NA	NA	NA	NA	NA	NA	NA
8	94303095	94964092	8:94646440:A:G	rs4503069	94646440	A	G	0.49	0.28	0.99	0.99	-0.0135	0.00204	6.27e-11	-0.0113	0.00228	9.91e-07	-0.0222	0.00456	1.38e-06	NA	NA	NA	NA	NA	NA	NA	NA	NA
8	95286641	96040216	8:95571602:A:G	rs10104041	95571602	A	G	0.5	0.28	1	1	-0.0157	0.00202	1.45e-15	-0.0159	0.00226	9.81e-14	-0.0147	0.00455	0.00152	NA	NA	NA	NA	NA	NA	NA	NA	NA
8	116408058	117135944	8:116671848:A:G	rs4876611	116671848	A	G	0.3	0.28	0.97	1	-0.0202	0.00207	3.9e-22	-0.0195	0.00227	1.25e-17	-0.0231	0.00502	4.98e-06	NA	NA	NA	NA	NA	NA	NA	NA	NA
8	118772470	119083405	8:118884738:T:TA	rs35228793	118884738	T	TA	0.08	0.11	0.96	0.98	0.0213	0.00311	7.91e-12	0.0232	0.00334	4.77e-12	0.00904	0.00854	0.312	NA	NA	NA	NA	NA	NA	NA	NA	NA
8	7847615	12304418	8:10802146:C:T	rs12546366	10802146	C	T	0.035	0.55	0.88	0.99	-0.0214	0.00203	1.04e-25	-0.0212	0.00205	1.14e-24	-0.0297	0.0129	0.0248	NA	NA	NA	NA	NA	NA	NA	NA	NA
8	126446308	126522465	8:126504383:C:CCACCAT	rs10555326	126504383	C	CCACCAT	0.64	0.6	0.88	0.86	0.0125	0.00205	1.77e-09	0.0142	0.00224	3.18e-10	0.00341	0.00507	0.537	NA	NA	NA	NA	NA	NA	NA	NA	NA
8	132632011	133088836	8:132883698:A:G	rs367611582	132883698	A	G	0.71	0.89	0.98	0.99	-0.0161	0.00271	4.6e-09	-0.0167	0.00322	2.67e-07	-0.0146	0.00504	0.00445	NA	NA	NA	NA	NA	NA	NA	NA	NA
8	137523773	137725241	8:137673429:A:T	rs438788	137673429	A	T	0.26	0.21	0.95	0.96	-0.0132	0.00231	1.62e-08	-0.0127	0.00256	8.71e-07	-0.0152	0.0053	0.00485	NA	NA	NA	NA	NA	NA	NA	NA	NA
8	142610211	142717157	8:142617096:G:T	rs11782074	142617096	G	T	0.84	0.61	0.99	0.97	-0.0138	0.00201	1.08e-11	-0.0151	0.00213	2.25e-12	-0.003	0.00631	0.669	NA	NA	NA	NA	NA	NA	NA	NA	NA
8	143267486	143585034	8:143364521:C:T	rs13275517	143364521	C	T	0.51	0.46	0.97	0.99	0.0125	0.00188	4.89e-11	0.0127	0.00206	1.09e-09	0.0116	0.00462	0.0141	NA	NA	NA	NA	NA	NA	NA	NA	NA
8	144737840	144968119	8:144910239:A:G	rs4076358	144910239	A	G	0.34	0.63	0.99	1	0.011	0.00193	1.83e-08	0.0106	0.00211	6.73e-07	0.0133	0.00483	0.00703	NA	NA	NA	NA	NA	NA	NA	NA	NA
8	13967563	14514242	8:14070718:C:CTG	rs71541652	14070718	C	CTG	0.81	0.66	1	0.99	-0.0138	0.00202	1.46e-11	-0.0152	0.00215	2.73e-12	-0.00345	0.00577	0.585	NA	NA	NA	NA	NA	NA	NA	NA	NA
8	15367282	15709088	8:15562455:T:TAAA	rs5889597	15562455	T	TAAA	0.58	0.64	0.99	0.99	0.0129	0.00194	4.88e-11	0.0119	0.00214	3.48e-08	0.0177	0.00463	0.000164	NA	NA	NA	NA	NA	NA	NA	NA	NA
8	20358790	20795750	8:20668624:G:T	rs2616192	20668624	G	T	0.019	0.33	1	0.99	-0.0145	0.00217	4.02e-11	-0.0146	0.00218	3.95e-11	-0.00758	0.0177	0.701	NA	NA	NA	NA	NA	NA	NA	NA	NA
8	21030762	21139545	8:21088909:A:G	rs73225274	21088909	A	G	0.94	0.87	0.99	1	-0.0171	0.00287	4.13e-09	-0.0164	0.00301	5.61e-08	-0.0237	0.00965	0.0166	NA	NA	NA	NA	NA	NA	NA	NA	NA
8	23205812	23548239	8:23431407:A:G	rs3174040	23431407	A	G	0.74	0.79	0.96	0.99	0.015	0.00228	8.69e-11	0.0161	0.00253	3.58e-10	0.0103	0.00525	0.057	NA	NA	NA	NA	NA	NA	NA	NA	NA
8	26126016	26625963	8:26334167:C:G	rs1594830	26334167	C	G	0.45	0.79	0.99	1	-0.0124	0.00221	3.05e-08	-0.0126	0.00252	6.37e-07	-0.0115	0.00457	0.0143	NA	NA	NA	NA	NA	NA	NA	NA	NA
9	2172478	2265621	9:2197987:A:G	rs57263785	2197987	A	G	0.78	0.75	0.95	0.99	0.0126	0.00218	9.12e-09	0.0122	0.00237	2.28e-07	0.0149	0.00558	0.00908	NA	NA	NA	NA	NA	NA	NA	NA	NA
9	28383540	29085133	9:28414625:C:T	rs17770336	28414625	C	T	0.8	0.68	1	1	-0.0244	0.00202	5.02e-33	-0.0255	0.00217	1.79e-31	-0.017	0.0056	0.0028	NA	NA	NA	NA	NA	NA	NA	NA	NA
9	29431430	29939098	9:29708929:A:G	rs60131931	29708929	A	G	0.43	0.39	0.97	1	-0.0114	0.00191	2.27e-09	-0.0132	0.00209	4.09e-10	-0.00256	0.00467	0.619	NA	NA	NA	NA	NA	NA	NA	NA	NA
9	30077661	31117845	9:30823761:A:G	rs16916303	30823761	A	G	0.65	0.88	0.92	0.98	0.0154	0.00267	3.61e-09	0.0195	0.00317	1.15e-09	0.00545	0.00497	0.209	0.0147	0.00269	8.42e-09	0.0196	0.00317	1.05e-09	0.00211	0.0051	0.33
9	30077661	31117845	9:31000689:G:T	rs11534129	31000689	G	T	0.75	0.41	1	0.99	-0.0109	0.00193	2.17e-08	-0.0101	0.00208	1.51e-06	-0.0163	0.00523	0.00226	-0.0109	0.00194	3.11e-08	-0.0101	0.00208	1.37e-06	-0.0158	0.00537	0.00395
9	33596294	34769693	9:34521867:C:T	rs2281997	34521867	C	T	0.87	0.68	0.97	0.99	-0.0121	0.00209	9.13e-09	-0.0128	0.00218	6.09e-09	-0.00476	0.00702	0.533	NA	NA	NA	NA	NA	NA	NA	NA	NA
9	36934034	37392822	9:37084340:A:G	rs6476613	37084340	A	G	0.8	0.62	1	1	0.0131	0.00197	4.58e-11	0.0132	0.0021	4.34e-10	0.0124	0.0057	0.0347	NA	NA	NA	NA	NA	NA	NA	NA	NA
9	73407518	73926831	9:73777777:C:T	rs7038966	73777777	C	T	0.48	0.59	0.98	0.99	-0.012	0.00189	1.7e-10	-0.013	0.00208	2.7e-10	-0.00721	0.00459	0.132	NA	NA	NA	NA	NA	NA	NA	NA	NA
9	80277825	80918070	9:80510077:A:G	rs13291723	80510077	A	G	0.21	0.57	0.97	1	0.0121	0.00194	6.31e-10	0.012	0.00206	8.81e-09	0.0131	0.00567	0.0241	NA	NA	NA	NA	NA	NA	NA	NA	NA
9	81240721	81428816	9:81342657:A:T	rs11137809	81342657	A	T	0.71	0.59	0.96	0.99	0.0135	0.00193	4.88e-12	0.0133	0.00208	2.13e-10	0.0143	0.00514	0.00648	NA	NA	NA	NA	NA	NA	NA	NA	NA
9	81602881	82306000	9:81885878:C:T	rs62568207	81885878	C	T	0.01	0.085	0.44	1	-0.0207	0.00364	1.86e-08	-0.0209	0.00366	1.63e-08	-0.000927	0.0356	0.656	NA	NA	NA	NA	NA	NA	NA	NA	NA
9	87134644	87446656	9:87302196:A:G	rs1619120	87302196	A	G	0.35	0.4	0.98	1	-0.011	0.00191	7.65e-09	-0.00953	0.00208	4.99e-06	-0.0191	0.0048	8.34e-05	NA	NA	NA	NA	NA	NA	NA	NA	NA
9	8785055	8878467	9:8845598:A:G	rs1865343	8845598	A	G	0.25	0.24	0.94	0.99	-0.0126	0.00219	1.18e-08	-0.0135	0.00239	2.27e-08	-0.00804	0.00542	0.156	NA	NA	NA	NA	NA	NA	NA	NA	NA
9	88744809	89026919	9:88915566:A:T	rs4877313	88915566	A	T	0.53	0.78	0.99	1	0.0112	0.00216	6.03e-09	0.0146	0.00246	2.77e-10	-0.000482	0.00456	0.946	NA	NA	NA	NA	NA	NA	NA	NA	NA
9	91874864	92275114	9:92178472:A:T	rs3949781	92178472	A	T	0.26	0.54	0.95	0.99	0.0127	0.00191	2.19e-11	0.0146	0.00205	1.6e-12	-0.00015	0.00527	0.988	NA	NA	NA	NA	NA	NA	NA	NA	NA
9	94166045	94343986	9:94186973:A:C	rs10820852	94186973	A	C	0.23	0.27	0.96	1	-0.0149	0.00211	2.21e-12	-0.0157	0.00228	1.1e-11	-0.0108	0.00543	0.0538	NA	NA	NA	NA	NA	NA	NA	NA	NA
9	95930685	96674230	9:96446695:C:G	rs10761256	96446695	C	G	0.36	0.72	0.98	1	-0.015	0.00205	4.07e-13	-0.0164	0.00228	9.81e-13	-0.00889	0.00477	0.0116	NA	NA	NA	NA	NA	NA	NA	NA	NA
9	96893511	97418329	9:97122439:A:T	rs55995901	97122439	A	T	0.64	0.96	1	0.98	0.0226	0.00351	1.9e-10	0.0179	0.00524	0.000756	0.0265	0.00473	3e-08	NA	NA	NA	NA	NA	NA	NA	NA	NA
9	101870458	103475988	9:103113652:A:C	rs3931548	103113652	A	C	0.9	0.38	1	0.96	0.0168	0.00206	5.74e-16	0.0178	0.00214	1.49e-16	0.00432	0.00758	0.604	NA	NA	NA	NA	NA	NA	NA	NA	NA
9	104225085	104553015	9:104433973:A:T	rs1535632	104433973	A	T	0.52	0.48	0.94	1	0.0107	0.00187	1.63e-08	0.0105	0.00204	3.07e-07	0.0115	0.00467	0.0161	NA	NA	NA	NA	NA	NA	NA	NA	NA
9	108634487	109152678	9:109072075:G:T	rs7024334	109072075	G	T	0.44	0.78	1	1	-0.012	0.00216	4.07e-08	-0.0134	0.00246	5.63e-08	-0.00714	0.00458	0.135	NA	NA	NA	NA	NA	NA	NA	NA	NA
9	111523704	111979049	9:111958746:C:G	rs2417998	111958746	C	G	0.38	0.29	0.98	0.99	0.0137	0.00203	2.26e-11	0.0128	0.00225	1.73e-08	0.0179	0.00474	0.000173	NA	NA	NA	NA	NA	NA	NA	NA	NA
9	120183261	120536345	9:120394427:C:CGT	rs149607570	120394427	C	CGT	0.63	0.65	0.99	0.99	0.0134	0.00195	1.13e-11	0.0136	0.00215	3.34e-10	0.0124	0.00472	0.0103	NA	NA	NA	NA	NA	NA	NA	NA	NA
9	10962564	12114595	9:11819634:T:TA	rs373959985	11819634	T	TA	0.029	0.35	0.51	0.98	-0.0151	0.00213	2.73e-12	-0.0153	0.00214	1.39e-12	0.00825	0.0193	0.703	NA	NA	NA	NA	NA	NA	NA	NA	NA
9	120536844	121130882	9:120663383:A:G	rs12552443	120663383	A	G	0.66	0.56	0.98	1	0.0119	0.00189	4.56e-10	0.0113	0.00205	4.32e-08	0.0151	0.00482	0.00204	0.0119	0.00189	6.05e-10	0.0116	0.00205	2.35e-08	0.0134	0.0049	0.00748
9	120536844	121130882	9:120896390:A:G	rs1327808	120896390	A	G	0.59	0.18	1	0.99	-0.0151	0.0023	7.75e-11	-0.0163	0.00266	1.39e-09	-0.0118	0.00461	0.0125	-0.0149	0.00231	2.08e-10	-0.0166	0.00266	6.9e-10	-0.00955	0.00469	0.0482
9	122623997	122802186	9:122654933:A:T	rs139887373	122654933	A	T	NA	0.099	NA	0.96	0.0193	0.00348	3.67e-08	0.0193	0.00348	3.67e-08	NA	NA	NA	NA	NA	NA	NA	NA	NA	NA	NA	NA
9	122893522	123078530	9:122957315:A:T	rs1019240	122957315	A	T	0.27	0.36	0.95	0.99	-0.0114	0.00198	1.32e-08	-0.0112	0.00213	1.97e-07	-0.0125	0.00524	0.0201	NA	NA	NA	NA	NA	NA	NA	NA	NA
9	124542116	124667738	9:124623873:A:G	rs10739600	124623873	A	G	0.11	0.32	0.93	1	0.0123	0.00209	6.26e-09	0.0124	0.00218	1.67e-08	0.0106	0.00747	0.177	NA	NA	NA	NA	NA	NA	NA	NA	NA
9	126053841	126182528	9:126101073:G:GC	rs5900571	126101073	G	GC	0.54	0.64	0.94	0.96	-0.0123	0.00197	6.07e-10	-0.0128	0.00216	4.19e-09	-0.00974	0.00471	0.0431	NA	NA	NA	NA	NA	NA	NA	NA	NA
9	126938881	127204684	9:127056213:C:T	rs56141370	127056213	C	T	0.99	0.88	0.5	1	-0.0191	0.00316	2.05e-09	-0.0193	0.00317	1.79e-09	-0.00395	0.0319	0.935	NA	NA	NA	NA	NA	NA	NA	NA	NA
9	129078837	129583563	9:129408290:C:T	rs7027304	129408290	C	T	0.46	0.35	1	0.99	-0.0162	0.00194	1.63e-16	-0.0144	0.00215	3.25e-11	-0.0241	0.00455	1.33e-07	-0.0134	0.00201	5.31e-11	-0.0111	0.00224	9.06e-07	-0.0228	0.00457	7.72e-07
9	129078837	129583563	9:129464856:A:G	rs3861879	129464856	A	G	0.15	0.56	0.98	0.99	-0.0149	0.00196	5.27e-14	-0.0142	0.00206	8.91e-12	-0.0221	0.00648	0.000554	-0.0119	0.00204	7.49e-09	-0.0112	0.00215	2.36e-07	-0.0188	0.00652	0.00301
9	130900103	131927286	9:131015279:A:G	rs2267958	131015279	A	G	0.47	0.51	0.94	0.96	-0.0134	0.0019	3.2e-12	-0.0124	0.00208	3.18e-09	-0.0182	0.00469	0.000122	NA	NA	NA	NA	NA	NA	NA	NA	NA
9	133434786	133823094	9:133788465:C:G	rs6597653	133788465	C	G	0.62	0.4	0.99	0.99	0.0127	0.00191	5.03e-11	0.013	0.00209	6.64e-10	0.0109	0.00467	0.0236	NA	NA	NA	NA	NA	NA	NA	NA	NA
9	134721733	135051533	9:134849254:A:G	rs4601460	134849254	A	G	0.43	0.31	0.98	0.99	0.0115	0.00199	1.22e-08	0.0115	0.0022	2.35e-07	0.0114	0.00464	0.00825	NA	NA	NA	NA	NA	NA	NA	NA	NA
9	13856995	14030460	9:13945051:C:G	rs13299961	13945051	C	G	0.97	0.81	0.89	0.99	0.0148	0.00255	1.01e-08	0.0145	0.00259	2.62e-08	0.0213	0.0143	0.156	NA	NA	NA	NA	NA	NA	NA	NA	NA
9	14395011	14542435	9:14442595:C:G	rs424539	14442595	C	G	0.48	0.62	0.99	1	-0.0122	0.00191	2.72e-10	-0.0138	0.0021	9.05e-11	-0.00475	0.00457	0.329	NA	NA	NA	NA	NA	NA	NA	NA	NA
9	15133460	16103066	9:15647348:G:T	rs150410761	15647348	G	T	0.25	0.56	1	1	0.0203	0.00191	8.31e-26	0.0207	0.00205	1.25e-23	0.0171	0.00527	0.0014	NA	NA	NA	NA	NA	NA	NA	NA	NA
9	16658863	16837011	9:16721920:G:GCTAAT	rs60244962	16721920	G	GCTAAT	0.23	0.17	0.97	0.99	0.021	0.00246	2.78e-17	0.0233	0.00275	5.2e-17	0.012	0.00551	0.0322	NA	NA	NA	NA	NA	NA	NA	NA	NA
9	23093592	23392225	9:23228275:A:G	rs1934102	23228275	A	G	0.14	0.35	0.95	0.97	-0.0124	0.00206	2.5e-09	-0.0133	0.00217	1.13e-09	-0.00374	0.00678	0.616	NA	NA	NA	NA	NA	NA	NA	NA	NA
9	27722858	27943827	9:27802430:C:T	rs10968117	27802430	C	T	0.083	0.49	0.97	0.99	0.0138	0.00199	6.48e-12	0.0143	0.00204	3.93e-12	0.00485	0.00835	0.597	NA	NA	NA	NA	NA	NA	NA	NA	NA
10	16716475	16853229	10:16750948:C:CTT	rs35475612	16750948	C	CTT	0.1	0.31	0.99	0.99	-0.0131	0.00211	7.87e-10	-0.0144	0.0022	1.02e-10	0.00102	0.00735	0.925	NA	NA	NA	NA	NA	NA	NA	NA	NA
10	61813052	61937760	10:61860876:G:T	rs4948387	61860876	G	T	0.16	0.51	0.97	1	0.0114	0.00194	6.72e-09	0.0117	0.00204	1.17e-08	0.00777	0.00627	0.24	NA	NA	NA	NA	NA	NA	NA	NA	NA
10	64760091	65506612	10:65191645:G:T	rs7924036	65191645	G	T	0.36	0.5	1	1	0.013	0.00187	5.9e-12	0.0133	0.00204	9.89e-11	0.0113	0.0047	0.0183	NA	NA	NA	NA	NA	NA	NA	NA	NA
10	75712993	76839113	10:76421216:A:T	rs10824218	76421216	A	T	0.98	0.57	0.99	0.99	0.0124	0.00205	2.15e-09	0.0126	0.00207	1.23e-09	-0.00525	0.0172	0.79	NA	NA	NA	NA	NA	NA	NA	NA	NA
10	77139469	77665994	10:77295957:A:G	rs9415106	77295957	A	G	0.84	0.71	1	1	-0.0119	0.00212	2.45e-08	-0.011	0.00226	1.31e-06	-0.0188	0.00614	0.0026	-0.0148	0.00216	1.37e-11	-0.0141	0.00231	1.28e-09	-0.0192	0.00615	0.00215
10	77139469	77665994	10:77417293:C:T	rs11001454	77417293	C	T	0.54	0.24	0.99	1	-0.0135	0.00212	3.38e-10	-0.0128	0.00239	1.14e-07	-0.0161	0.00458	0.000539	-0.016	0.00216	2.29e-13	-0.0159	0.00245	1.26e-10	-0.0163	0.00458	0.000448
10	78707452	78987111	10:78760959:C:T	rs11001963	78760959	C	T	0.66	0.42	0.92	0.98	-0.0112	0.00192	7.79e-09	-0.0116	0.00208	3.2e-08	-0.00895	0.00501	0.085	NA	NA	NA	NA	NA	NA	NA	NA	NA
10	80092216	80411635	10:80202371:A:G	rs7078843	80202371	A	G	0.13	0.094	0.98	0.99	-0.0175	0.0031	2.41e-08	-0.0185	0.00349	1.48e-07	-0.0138	0.00674	0.0466	NA	NA	NA	NA	NA	NA	NA	NA	NA
10	87294805	87699244	10:87490850:A:G	rs17399739	87490850	A	G	0.95	0.93	0.99	1	-0.0251	0.00375	3.54e-11	-0.0258	0.00402	1.86e-10	-0.0201	0.0104	0.0607	NA	NA	NA	NA	NA	NA	NA	NA	NA
10	87992073	88436318	10:88119015:A:G	rs2114824	88119015	A	G	0.75	0.5	1	1	-0.0141	0.0019	2.12e-13	-0.0129	0.00204	4.02e-10	-0.0219	0.00521	3.08e-05	NA	NA	NA	NA	NA	NA	NA	NA	NA
10	92910751	93291749	10:93038530:A:G	rs2450445	93038530	A	G	0.074	0.32	0.97	1	-0.0143	0.00211	1.98e-11	-0.0147	0.00217	2.35e-11	-0.00833	0.00882	0.369	NA	NA	NA	NA	NA	NA	NA	NA	NA
10	93340204	94467064	10:94085474:A:G	rs2245994	94085474	A	G	0.44	0.34	0.99	0.99	-0.0123	0.00195	4.4e-10	-0.0114	0.00215	1.36e-07	-0.0163	0.0046	0.000456	NA	NA	NA	NA	NA	NA	NA	NA	NA
10	18502661	18680107	10:18587298:C:CA	rs60553121	18587298	C	CA	0.76	0.79	0.87	0.92	0.0144	0.00237	2.16e-09	0.0138	0.00262	1.58e-07	0.017	0.00564	0.00312	NA	NA	NA	NA	NA	NA	NA	NA	NA
10	98949477	99279450	10:99001258:A:G	rs11189058	99001258	A	G	0.73	0.66	0.99	1	-0.0133	0.00199	3.03e-11	-0.0127	0.00215	5.1e-09	-0.0169	0.00513	0.00118	NA	NA	NA	NA	NA	NA	NA	NA	NA
10	99668137	100079915	10:100043147:C:T	rs4919197	100043147	C	T	0.73	0.53	0.89	0.98	-0.0117	0.00193	1.78e-09	-0.0113	0.00206	5.3e-08	-0.0148	0.00543	0.00759	-0.0108	0.00194	3.1e-08	-0.0103	0.00206	7.41e-07	-0.0149	0.00558	0.00914
10	99668137	100079915	10:99778226:A:G	rs2439823	99778226	A	G	0.74	0.45	0.96	0.99	-0.0179	0.00191	9.4e-21	-0.0201	0.00205	2.32e-22	-0.00306	0.00526	0.596	-0.0171	0.00192	2.79e-19	-0.0196	0.00205	2.98e-21	0.000345	0.00541	0.97
10	102201038	102555001	10:102420171:A:G	rs72838588	102420171	A	G	0.48	0.39	0.97	0.98	0.0163	0.00192	2.45e-17	0.0148	0.00211	2.1e-12	0.0231	0.00461	6.97e-07	0.014	0.00195	5.51e-13	0.0121	0.00215	1.84e-08	0.0227	0.00463	1.09e-06
10	102201038	102555001	10:102470432:C:T	rs7916385	102470432	C	T	0.94	0.85	0.61	0.85	0.0218	0.003	5.84e-13	0.0241	0.00309	1.2e-14	-0.0157	0.0125	0.232	0.0188	0.00306	1.18e-09	0.0207	0.00315	8.47e-11	-0.0108	0.0125	0.422
10	102625374	102774260	10:102626510:G:T	rs61873510	102626510	G	T	0.9	0.67	0.9	0.95	-0.0162	0.00214	4.97e-14	-0.017	0.00222	2.78e-14	-0.00632	0.00782	0.451	NA	NA	NA	NA	NA	NA	NA	NA	NA
10	102960734	105444669	10:104111540:T:TACC	rs144741702	104111540	T	TACC	0.87	0.85	1	1	0.018	0.0026	8.19e-12	0.0171	0.00282	1.77e-09	0.0226	0.00672	0.0009	0.0161	0.00262	1.16e-09	0.0165	0.00282	6.71e-09	0.0137	0.00709	0.0623
10	102960734	105444669	10:104220301:A:C	rs7075281	104220301	A	C	0.32	0.31	0.97	0.99	-0.0146	0.00201	6.82e-13	-0.0135	0.0022	1.22e-09	-0.0201	0.00494	5.93e-05	-0.0128	0.00203	4.25e-10	-0.0134	0.0022	1.45e-09	-0.0093	0.00536	0.0941
10	102960734	105444669	10:104776527:A:G	rs11191515	104776527	A	G	0.28	0.077	1	1	0.0301	0.00305	8.84e-24	0.0278	0.00382	9.63e-15	0.0341	0.00509	3.3e-11	0.0284	0.00309	7e-21	0.0273	0.00382	2.74e-14	0.0304	0.00527	1.22e-08
10	114596042	114917586	10:114754784:C:T	rs35198068	114754784	C	T	0.037	0.29	1	1	-0.0168	0.00221	4.72e-14	-0.0168	0.00224	1.1e-13	-0.0162	0.0122	0.207	NA	NA	NA	NA	NA	NA	NA	NA	NA
10	118537806	118897767	10:118678712:A:C	rs4752018	118678712	A	C	0.28	0.23	0.98	0.99	0.0154	0.00219	3.72e-12	0.0171	0.00243	3.11e-12	0.00786	0.0051	0.139	NA	NA	NA	NA	NA	NA	NA	NA	NA
10	120239524	120543084	10:120465796:C:G	rs12414412	120465796	C	G	0.79	0.92	1	0.99	-0.0208	0.00307	2.11e-11	-0.0189	0.00368	3.31e-07	-0.025	0.00554	8.22e-06	NA	NA	NA	NA	NA	NA	NA	NA	NA
10	121905471	122122788	10:122061612:A:G	rs11199266	122061612	A	G	0.44	0.64	0.95	0.99	-0.0118	0.00193	1.54e-09	-0.0106	0.00213	6.91e-07	-0.0175	0.00467	0.00021	NA	NA	NA	NA	NA	NA	NA	NA	NA
10	125062582	125276363	10:125220036:A:G	rs845084	125220036	A	G	0.43	0.26	0.98	0.99	0.0181	0.00209	8.44e-18	0.017	0.00234	6.76e-13	0.0227	0.00465	1.29e-06	NA	NA	NA	NA	NA	NA	NA	NA	NA
10	20617569	21243051	10:20905269:C:T	rs10764256	20905269	C	T	NA	0.77	NA	0.99	0.0146	0.00243	2.99e-09	0.0146	0.00243	2.99e-09	NA	NA	NA	NA	NA	NA	NA	NA	NA	NA	NA	NA
10	126305788	126740338	10:126587488:C:G	rs72828935	126587488	C	G	0.022	0.28	0.58	0.99	0.0165	0.00225	4.71e-13	0.0165	0.00227	6.6e-13	0.0179	0.0208	0.423	NA	NA	NA	NA	NA	NA	NA	NA	NA
10	131054909	131193745	10:131122056:G:T	rs7092590	131122056	G	T	0.65	0.66	0.98	0.98	-0.0112	0.00198	2.47e-08	-0.0129	0.00217	4.8e-09	-0.00276	0.00484	0.604	NA	NA	NA	NA	NA	NA	NA	NA	NA
10	131759658	131915544	10:131783328:C:G	rs117118217	131783328	C	G	NA	0.018	NA	0.9	0.0454	0.00805	2.34e-08	0.0454	0.00805	2.34e-08	NA	NA	NA	NA	NA	NA	NA	NA	NA	NA	NA	NA
10	133863146	134038136	10:133981368:G:GCCCTCGC	rs200553685	133981368	G	GCCCTCGC	0.11	0.43	0.92	0.98	0.014	0.002	4.68e-12	0.0136	0.00207	7.55e-11	0.0184	0.00751	0.0169	NA	NA	NA	NA	NA	NA	NA	NA	NA
10	21313583	22658778	10:21830104:A:G	rs11012732	21830104	A	G	0.99	0.67	0.96	1	-0.0212	0.00216	2.19e-22	-0.0212	0.00217	3.46e-22	-0.0201	0.0201	0.348	NA	NA	NA	NA	NA	NA	NA	NA	NA
10	26891623	27915308	10:27309906:T:TA	rs34479808	27309906	T	TA	0.46	0.87	0.98	0.98	-0.0188	0.00253	1.94e-13	-0.017	0.00302	2.51e-08	-0.0229	0.00461	8.04e-07	NA	NA	NA	NA	NA	NA	NA	NA	NA
10	31422170	31919088	10:31840222:G:T	rs77409660	31840222	G	T	0.84	NA	0.93	NA	0.036	0.00649	3.77e-08	NA	NA	NA	0.036	0.00649	3.77e-08	NA	NA	NA	NA	NA	NA	NA	NA	NA
10	33908902	34150478	10:34014435:A:G	rs71495049	34014435	A	G	0.25	0.084	1	1	0.0227	0.00302	1.03e-13	0.0244	0.00368	5.04e-11	0.0191	0.00528	0.000352	NA	NA	NA	NA	NA	NA	NA	NA	NA
10	34532488	35191387	10:35016575:C:T	rs11009892	35016575	C	T	0.31	0.27	0.97	0.99	0.0118	0.00209	2.07e-08	0.0111	0.0023	1.67e-06	0.0153	0.00501	0.0026	NA	NA	NA	NA	NA	NA	NA	NA	NA
10	53618852	53791873	10:53673286:A:G	rs4595495	53673286	A	G	0.92	0.58	0.96	1	-0.0127	0.002	1.5e-10	-0.0132	0.00207	1.06e-10	-0.00558	0.00833	0.539	NA	NA	NA	NA	NA	NA	NA	NA	NA
11	664995	1060003	11:892089:C:T	rs7952102	892089	C	T	0.69	0.39	0.99	1	-0.0144	0.00192	1.07e-13	-0.014	0.00209	3.52e-11	-0.0169	0.0049	0.000657	NA	NA	NA	NA	NA	NA	NA	NA	NA
11	30152186	30616011	11:30415776:A:G	rs1717776	30415776	A	G	0.63	0.64	0.98	1	0.0179	0.00194	6.12e-20	0.0182	0.00212	1.98e-17	0.0164	0.00476	0.000675	NA	NA	NA	NA	NA	NA	NA	NA	NA
11	42964901	43954501	11:43383699:T:TTGTG	rs71871746	43383699	T	TTGTG	0.76	0.55	0.91	0.93	-0.0129	0.00198	9.79e-11	-0.0124	0.00212	6.43e-09	-0.0164	0.00554	0.00249	-0.013	0.00198	7.19e-11	-0.0125	0.00212	5.51e-09	-0.0168	0.00554	0.00212
11	42964901	43954501	11:43648786:A:AT	rs370255967	43648786	A	AT	0.17	0.31	0.99	0.99	0.0217	0.00208	2.45e-25	0.0238	0.00221	8.43e-27	0.00564	0.00609	0.387	0.0216	0.00208	3.64e-25	0.0239	0.00221	5.16e-27	0.00335	0.00611	0.619
11	42964901	43954501	11:43898020:A:G	rs10838193	43898020	A	G	0.61	0.32	0.97	0.98	-0.0136	0.00199	1.33e-11	-0.0126	0.0022	1.58e-08	-0.0185	0.00472	0.000107	-0.0138	0.00199	8.71e-12	-0.0127	0.0022	1.01e-08	-0.0186	0.00473	0.000105
11	45118933	51594954	11:45426928:C:T	rs35072015	45426928	C	T	0.45	0.31	1	1	-0.0138	0.00199	7.18e-12	-0.0144	0.00221	1.07e-10	-0.0111	0.00457	0.0179	-0.0133	0.00199	3.37e-11	-0.0139	0.00221	4.67e-10	-0.0109	0.00457	0.0203
11	45118933	51594954	11:47566352:C:T	rs7928842	47566352	C	T	0.31	0.41	1	1	0.026	0.0019	5.71e-42	0.0264	0.00207	6.83e-37	0.0238	0.0049	1.4e-06	0.0258	0.0019	2.84e-41	0.0262	0.00207	3.06e-36	0.0237	0.0049	1.57e-06
11	63765720	67094360	11:64081445:A:G	rs2276014	64081445	A	G	0.13	0.16	0.99	1	-0.016	0.00255	5.62e-11	-0.0191	0.00275	3.78e-12	0.00203	0.00671	0.792	-0.0155	0.00257	9.05e-10	-0.0176	0.00277	2.07e-10	-0.00305	0.00686	0.689
11	63765720	67094360	11:64357539:A:G	rs552307	64357539	A	G	0.76	0.29	1	1	-0.0146	0.00207	3.34e-12	-0.0138	0.00225	1.48e-09	-0.0192	0.0053	0.000352	-0.0127	0.0021	2.29e-09	-0.0113	0.00228	7.76e-07	-0.0204	0.00543	0.000207
11	63765720	67094360	11:65317498:A:AACAG	rs149430622	65317498	A	AACAG	0.024	0.22	0.99	1	0.0154	0.00244	5.02e-11	0.0156	0.00248	3.43e-11	0.00969	0.015	0.554	0.0133	0.00249	1.54e-08	0.0134	0.00252	1.03e-08	0.00897	0.0151	0.588
11	63765720	67094360	11:65639374:C:T	rs2234458	65639374	C	T	0.55	0.36	1	1	0.0183	0.00192	3.96e-21	0.0194	0.00212	9.1e-20	0.0129	0.00457	0.00554	0.0137	0.00199	1.08e-11	0.0148	0.00219	2.38e-11	0.00846	0.00483	0.0916
11	63765720	67094360	11:65891432:A:G	rs526852	65891432	A	G	0.29	0.58	1	1	-0.0138	0.00191	9.74e-13	-0.0132	0.00207	2.88e-10	-0.0173	0.00499	0.000638	-0.0123	0.00196	4.62e-10	-0.0119	0.00211	2.5e-08	-0.0153	0.00529	0.00441
11	67803074	68809272	11:68615117:A:G	rs679596	68615117	A	G	0.72	0.45	0.97	1	0.0115	0.0019	2.02e-09	0.0113	0.00205	3.89e-08	0.0126	0.00509	0.0152	NA	NA	NA	NA	NA	NA	NA	NA	NA
11	69246354	69511653	11:69436898:A:AGGG	11:69436898:A:AGGG	69436898	A	AGGG	0.2	0.57	0.95	0.98	-0.0159	0.00196	8.76e-16	-0.0148	0.00208	1.39e-12	-0.0239	0.00581	4.68e-05	NA	NA	NA	NA	NA	NA	NA	NA	NA
11	76432754	76512321	11:76479391:A:AGCCTTCCT	rs3077873	76479391	A	AGCCTTCCT	0.74	0.79	0.93	0.94	0.0128	0.00234	2.37e-09	0.0161	0.00259	7.2e-10	-0.0012	0.00539	0.141	NA	NA	NA	NA	NA	NA	NA	NA	NA
11	77743168	78351130	11:78119822:A:G	rs4945275	78119822	A	G	0.42	0.16	0.97	0.99	-0.0161	0.00239	6.38e-13	-0.0102	0.00278	0.000282	-0.0327	0.00467	4.54e-12	NA	NA	NA	NA	NA	NA	NA	NA	NA
11	84612104	85647050	11:84790528:A:ATT	rs35913627	84790528	A	ATT	0.34	0.53	0.93	0.96	-0.0142	0.00192	2.9e-13	-0.0159	0.00208	4.6e-14	-0.00452	0.00496	0.395	NA	NA	NA	NA	NA	NA	NA	NA	NA
11	88454947	90919910	11:89922417:A:G	rs61903695	89922417	A	G	0.9	0.74	0.98	1	-0.0155	0.00223	6.97e-12	-0.0165	0.00234	2.82e-12	-0.00495	0.00745	0.542	NA	NA	NA	NA	NA	NA	NA	NA	NA
11	2080637	2306799	11:2234690:A:G	rs10840606	2234690	A	G	0.94	0.82	0.9	0.97	-0.0161	0.00261	1.11e-09	-0.0155	0.00269	1.21e-08	-0.0246	0.0105	0.0219	NA	NA	NA	NA	NA	NA	NA	NA	NA
11	93011427	93305504	11:93211764:A:G	rs7365	93211764	A	G	0.046	0.52	1	1	0.0117	0.002	8.68e-09	0.011	0.00204	8.42e-08	0.0304	0.0107	0.00547	NA	NA	NA	NA	NA	NA	NA	NA	NA
11	102678400	103490092	11:103019633:A:G	rs2513999	103019633	A	G	0.13	0.15	0.94	1	-0.0162	0.00262	1.06e-09	-0.0158	0.00283	3.25e-08	-0.0182	0.00684	0.0093	NA	NA	NA	NA	NA	NA	NA	NA	NA
11	114787361	115301499	11:115044850:A:C	rs1048932	115044850	A	C	0.39	0.41	1	1	-0.0161	0.00189	2.81e-17	-0.0156	0.00207	8.25e-14	-0.0189	0.00467	6.06e-05	NA	NA	NA	NA	NA	NA	NA	NA	NA
11	116480694	117175922	11:116973854:A:AAAT	rs200155784	116973854	A	AAAT	0.9	0.94	0.99	0.99	-0.0239	0.00385	8.61e-10	-0.0251	0.00445	2.43e-08	-0.0204	0.00769	0.00695	NA	NA	NA	NA	NA	NA	NA	NA	NA
11	117820885	119223387	11:118941596:A:G	rs7925100	118941596	A	G	0.17	0.4	0.99	1	0.0129	0.00197	9.93e-11	0.0134	0.00208	1.66e-10	0.00814	0.00614	0.207	0.0139	0.00198	4.44e-12	0.0145	0.00209	7.67e-12	0.00861	0.00614	0.181
11	117820885	119223387	11:119012657:A:AAT	rs139628173	119012657	A	AAT	0.85	0.92	0.95	0.99	0.0188	0.00335	2.74e-08	0.0187	0.00388	1.86e-06	0.0193	0.00661	0.00415	0.0207	0.00336	1.15e-09	0.0211	0.0039	7.38e-08	0.0196	0.00662	0.00371
11	121808018	121972799	11:121922587:A:G	rs11218510	121922587	A	G	0.28	0.4	0.99	1	-0.0122	0.00193	2.78e-10	-0.0131	0.00208	2.92e-10	-0.0065	0.00512	0.228	NA	NA	NA	NA	NA	NA	NA	NA	NA
11	122380395	122590796	11:122545146:C:T	rs35483388	122545146	C	T	0.71	0.62	0.94	0.99	-0.0119	0.00195	1.62e-09	-0.0128	0.00211	1.63e-09	-0.00626	0.00517	0.251	NA	NA	NA	NA	NA	NA	NA	NA	NA
11	122679102	122778958	11:122765667:A:C	rs3134438	122765667	A	C	0.62	0.28	0.86	0.98	0.0116	0.00209	4.04e-08	0.0127	0.0023	3.8e-08	0.0062	0.00501	0.24	NA	NA	NA	NA	NA	NA	NA	NA	NA
11	130696832	130895976	11:130870956:C:T	rs1433980	130870956	C	T	0.55	0.5	0.97	1	0.0163	0.00187	5.89e-18	0.0169	0.00204	2.75e-16	0.0133	0.00463	0.00483	NA	NA	NA	NA	NA	NA	NA	NA	NA
11	131429210	131507294	11:131449439:A:G	rs7925748	131449439	A	G	0.52	0.59	0.97	1	-0.0134	0.00189	2.13e-12	-0.014	0.00207	2.34e-11	-0.0106	0.00463	0.0251	NA	NA	NA	NA	NA	NA	NA	NA	NA
11	2820065	2913406	11:2841794:C:CTGTT	rs5789278	2841794	C	CTGTT	0.66	0.91	0.93	0.96	-0.0179	0.00295	1.81e-09	-0.0142	0.00366	0.000133	-0.0249	0.00498	6.69e-07	NA	NA	NA	NA	NA	NA	NA	NA	NA
11	131872386	132035470	11:131957293:C:T	rs1625427	131957293	C	T	0.16	0.36	0.95	0.99	-0.0129	0.00202	2.53e-10	-0.0131	0.00213	1.27e-09	-0.0116	0.00636	0.078	NA	NA	NA	NA	NA	NA	NA	NA	NA
11	132526512	132720567	11:132652554:A:G	rs11223204	132652554	A	G	0.97	0.56	0.97	0.99	-0.0144	0.00203	2.1e-12	-0.0141	0.00206	1.12e-11	-0.0262	0.0126	0.0441	NA	NA	NA	NA	NA	NA	NA	NA	NA
11	133109361	133298437	11:133221987:A:C	rs10894670	133221987	A	C	0.83	0.55	0.95	0.99	-0.0108	0.00195	1.64e-08	-0.011	0.00205	3.46e-08	-0.00922	0.0062	0.155	NA	NA	NA	NA	NA	NA	NA	NA	NA
11	133598242	133857043	11:133712682:A:G	rs2187449	133712682	A	G	0.93	0.77	1	0.98	0.0148	0.00234	3.49e-10	0.016	0.00242	6.61e-11	-0.000563	0.00884	0.97	NA	NA	NA	NA	NA	NA	NA	NA	NA
11	134402004	134618231	11:134611807:C:T	rs7930275	134611807	C	T	0.88	0.78	0.91	0.97	-0.0172	0.00235	5.21e-13	-0.0166	0.00249	4.29e-11	-0.0218	0.00714	0.00267	NA	NA	NA	NA	NA	NA	NA	NA	NA
11	6181366	6290118	11:6255984:C:T	rs12274456	6255984	C	T	0.86	0.76	0.92	0.99	-0.0128	0.00228	2.98e-08	-0.011	0.00241	5.9e-06	-0.027	0.0069	0.000108	NA	NA	NA	NA	NA	NA	NA	NA	NA
11	8344656	9063805	11:8639200:C:T	rs4929923	8639200	C	T	0.39	0.65	1	1	0.0186	0.00194	1.21e-21	0.0175	0.00213	2.4e-16	0.0237	0.00464	3.92e-07	NA	NA	NA	NA	NA	NA	NA	NA	NA
11	11717105	12010140	11:11796897:G:T	rs2054117	11796897	G	T	0.35	0.45	0.98	0.99	0.0106	0.00189	2.45e-08	0.0117	0.00205	1.75e-08	0.00483	0.0048	0.345	NA	NA	NA	NA	NA	NA	NA	NA	NA
11	13192972	13371535	11:13294268:C:T	rs900144	13294268	C	T	0.69	0.43	1	1	-0.0156	0.00189	3.77e-16	-0.0172	0.00205	1.32e-16	-0.00669	0.0049	0.193	NA	NA	NA	NA	NA	NA	NA	NA	NA
11	16930408	17425926	11:17405617:C:T	rs1002226	17405617	C	T	0.38	0.38	0.99	1	-0.0123	0.00191	2.1e-10	-0.0124	0.0021	5.3e-09	-0.0119	0.00466	0.0126	NA	NA	NA	NA	NA	NA	NA	NA	NA
11	27078995	29488930	11:27679916:C:T	rs6265	27679916	C	T	0.52	0.81	1	1	0.0406	0.00226	7.8e-72	0.0409	0.0026	8.78e-56	0.0395	0.00455	8.14e-18	0.0356	0.00239	5.69e-50	0.034	0.00278	2.16e-34	0.04	0.00468	2.23e-17
11	27078995	29488930	11:27728102:A:G	rs11030119	27728102	A	G	0.048	0.31	0.96	1	0.0322	0.00216	1.03e-49	0.0327	0.00221	2.48e-49	0.0194	0.0106	0.0761	0.0223	0.00228	2.24e-22	0.0234	0.00233	1.93e-23	-0.000957	0.0108	0.907
11	27078995	29488930	11:28642653:A:G	rs4636654	28642653	A	G	0.75	0.39	0.97	0.99	-0.0112	0.00194	1.06e-08	-0.00973	0.00209	3.9e-06	-0.0206	0.00525	0.000109	-0.012	0.002	3.26e-09	-0.0106	0.00216	1.05e-06	-0.0199	0.00527	0.000191
11	27078995	29488930	11:28712741:A:G	rs558887	28712741	A	G	0.89	0.69	0.98	0.99	0.0141	0.00212	4.41e-11	0.0132	0.00221	3.36e-09	0.0246	0.00747	0.00119	0.0135	0.00217	7.64e-10	0.0121	0.00227	1.05e-07	0.0286	0.00749	0.000163
11	27078995	29488930	11:29242684:C:T	rs12364080	29242684	C	T	0.14	0.14	0.96	0.99	-0.018	0.00271	5.28e-11	-0.018	0.00298	2.35e-09	-0.0182	0.00659	0.00677	-0.0179	0.00272	8.22e-11	-0.0174	0.00299	8.68e-09	-0.0204	0.00661	0.00241
12	860374	1078894	12:1015469:C:G	rs2286028	1015469	C	G	0.078	0.2	1	1	0.0243	0.00243	4.02e-23	0.0248	0.00253	2.56e-22	0.0179	0.00854	0.012	0.0269	0.00248	6.91e-27	0.0273	0.00259	1.68e-25	0.0224	0.00863	0.0018
12	860374	1078894	12:1020266:C:T	rs1060499	1020266	C	T	0.19	0.15	0.99	1	0.00923	0.00258	0.000469	0.00676	0.00288	0.0221	0.0194	0.00584	0.000972	0.0149	0.00264	2.2e-08	0.0132	0.00295	8.66e-06	0.0216	0.0059	0.000189
12	32897243	38355585	12:33378498:C:T	rs9971845	33378498	C	T	0.78	0.12	1	0.99	0.0175	0.00276	4.12e-10	0.0173	0.0032	7.1e-08	0.0179	0.00548	0.00133	NA	NA	NA	NA	NA	NA	NA	NA	NA
12	41695122	42332689	12:41887940:C:T	rs1458156	41887940	C	T	0.51	0.51	0.99	0.99	-0.0119	0.00186	7.01e-11	-0.0148	0.00204	7.14e-13	0.00281	0.00457	0.575	NA	NA	NA	NA	NA	NA	NA	NA	NA
12	48969973	50304186	12:50263148:A:G	rs7132908	50263148	A	G	0.22	0.38	1	1	0.0312	0.00196	8.15e-57	0.0302	0.00209	1.84e-46	0.0383	0.00544	2.93e-12	NA	NA	NA	NA	NA	NA	NA	NA	NA
12	51365135	51773675	12:51593616:G:T	rs4077093	51593616	G	T	0.87	0.78	0.88	0.98	-0.0138	0.00235	7.53e-09	-0.0138	0.00249	3.89e-08	-0.0134	0.00717	0.0706	NA	NA	NA	NA	NA	NA	NA	NA	NA
12	53534702	54298050	12:53680955:C:T	rs35969387	53680955	C	T	0.99	0.89	0.84	0.99	-0.0185	0.0033	2.85e-08	-0.0189	0.00334	2.01e-08	-0.000756	0.0219	0.985	NA	NA	NA	NA	NA	NA	NA	NA	NA
12	54456695	54941145	12:54670880:C:G	rs4237798	54670880	C	G	0.44	0.59	0.99	1	0.0113	0.00188	2.64e-09	0.0131	0.00207	3.88e-10	0.00253	0.00458	0.615	NA	NA	NA	NA	NA	NA	NA	NA	NA
12	56240955	56815563	12:56508409:C:G	rs4759228	56508409	C	G	0.079	0.3	0.92	0.99	-0.0181	0.00217	1.63e-16	-0.0188	0.00223	6.64e-17	-0.00557	0.00884	0.554	NA	NA	NA	NA	NA	NA	NA	NA	NA
12	57390886	58148219	12:57611285:A:G	rs113397893	57611285	A	G	NA	0.92	NA	0.97	-0.0245	0.00381	2e-10	-0.0245	0.00381	2e-10	NA	NA	NA	NA	NA	NA	NA	NA	NA	NA	NA	NA
12	61923857	62276996	12:62264742:C:T	rs10784270	62264742	C	T	0.88	0.76	1	1	0.0124	0.00227	7.83e-09	0.0114	0.0024	1.71e-07	0.0213	0.00716	0.00353	NA	NA	NA	NA	NA	NA	NA	NA	NA
12	68009297	68173604	12:68112229:C:T	rs10160914	68112229	C	T	0.42	0.38	0.95	0.98	0.0108	0.00193	3.48e-08	0.0113	0.00212	1.03e-07	0.00806	0.00473	0.096	NA	NA	NA	NA	NA	NA	NA	NA	NA
12	2043727	2177265	12:2159556:A:G	rs2108635	2159556	A	G	0.24	0.66	1	0.99	-0.0138	0.002	8.87e-12	-0.0152	0.00216	3.58e-12	-0.00553	0.00532	0.329	NA	NA	NA	NA	NA	NA	NA	NA	NA
12	68173787	68247876	12:68205604:A:G	rs1819844	68205604	A	G	0.29	0.17	0.95	1	0.0156	0.0024	1.38e-10	0.0155	0.00271	1.67e-08	0.016	0.00518	0.00221	NA	NA	NA	NA	NA	NA	NA	NA	NA
12	69587812	69854934	12:69681101:A:T	rs317656	69681101	A	T	0.75	0.73	0.99	1	-0.0122	0.0021	2.75e-10	-0.0161	0.00228	3.01e-12	0.00875	0.00528	0.111	NA	NA	NA	NA	NA	NA	NA	NA	NA
12	71894584	72303047	12:72179446:C:T	rs61754230	72179446	C	T	NA	0.98	NA	1	-0.0473	0.00732	1.68e-10	-0.0473	0.00732	1.68e-10	NA	NA	NA	NA	NA	NA	NA	NA	NA	NA	NA	NA
12	78114581	78226110	12:78198931:C:G	rs10777454	78198931	C	G	0.37	0.34	0.94	0.99	0.0111	0.00197	2.38e-08	0.0107	0.00215	7.81e-07	0.013	0.00483	0.00712	NA	NA	NA	NA	NA	NA	NA	NA	NA
12	89687509	91007514	12:89757937:A:G	rs10506971	89757937	A	G	0.62	0.55	0.98	1	-0.0143	0.00188	4.9e-14	-0.0156	0.00204	5.01e-14	-0.00752	0.00473	0.127	-0.0142	0.00188	6.24e-14	-0.0154	0.00204	9.13e-14	-0.00802	0.00473	0.103
12	89687509	91007514	12:90643599:A:T	rs2731275	90643599	A	T	0.26	0.2	0.92	1	0.0152	0.00231	8.07e-11	0.0146	0.00256	1.71e-08	0.0179	0.0054	0.00112	0.015	0.00231	1.31e-10	0.0143	0.00256	2.9e-08	0.0182	0.00541	0.000934
12	91124165	91323030	12:91243910:A:G	rs11105842	91243910	A	G	0.49	0.37	0.9	0.99	-0.013	0.00194	3.06e-11	-0.0114	0.00212	8.79e-08	-0.0212	0.00478	1.08e-05	NA	NA	NA	NA	NA	NA	NA	NA	NA
12	97438589	97667530	12:97556947:A:G	rs61941723	97556947	A	G	0.16	0.19	0.97	0.98	0.0169	0.00243	5.48e-12	0.017	0.00262	1.47e-10	0.0164	0.00638	0.0117	NA	NA	NA	NA	NA	NA	NA	NA	NA
12	99350017	99692730	12:99459391:C:T	rs7488478	99459391	C	T	0.66	0.57	0.79	0.91	-0.0155	0.00201	1.7e-14	-0.015	0.00216	5.86e-12	-0.0187	0.00538	0.000591	NA	NA	NA	NA	NA	NA	NA	NA	NA
12	103556789	103783238	12:103651399:G:GA	rs376155445	103651399	G	GA	0.31	0.68	0.96	0.99	0.0177	0.002	7.82e-19	0.0201	0.00218	7.37e-20	0.00532	0.00501	0.318	NA	NA	NA	NA	NA	NA	NA	NA	NA
12	107281623	108512160	12:107713696:A:G	rs111260184	107713696	A	G	0.43	0.5	0.97	0.98	0.0121	0.00188	1.74e-10	0.0122	0.00205	4.35e-09	0.0119	0.00466	0.0128	0.0118	0.00188	4.98e-10	0.0118	0.00205	1.23e-08	0.0118	0.00466	0.013
12	107281623	108512160	12:108417839:C:T	rs11113659	108417839	C	T	0.16	0.23	1	1	-0.0162	0.00225	9.87e-13	-0.0179	0.00242	2.3e-13	-0.00543	0.0061	0.407	-0.0159	0.00225	2.64e-12	-0.0176	0.00242	6.51e-13	-0.00533	0.0061	0.416
12	4118409	4316651	12:4286276:C:T	rs61910827	4286276	C	T	0.81	0.69	0.93	1	-0.0122	0.00206	4.82e-09	-0.0104	0.0022	2.61e-06	-0.0257	0.00605	2.57e-05	NA	NA	NA	NA	NA	NA	NA	NA	NA
12	109722897	113154857	12:110836225:G:GA	rs56355505	110836225	G	GA	0.062	0.35	0.57	0.94	0.0156	0.00218	1.49e-12	0.0154	0.00221	4.75e-12	0.0195	0.0124	0.131	NA	NA	NA	NA	NA	NA	NA	NA	NA
12	113989053	114181110	12:114053655:A:G	rs59634664	114053655	A	G	0.61	0.71	0.99	0.9	-0.0137	0.0021	4.31e-11	-0.0139	0.00235	1.51e-09	-0.0129	0.00467	0.00652	NA	NA	NA	NA	NA	NA	NA	NA	NA
12	114192810	114840956	12:114318491:C:T	rs1981938	114318491	C	T	0.33	0.072	0.97	1	-0.021	0.00307	1.44e-11	-0.0214	0.00394	6.49e-08	-0.0203	0.00491	4.14e-05	NA	NA	NA	NA	NA	NA	NA	NA	NA
12	116000403	116185374	12:116095168:G:T	rs11067709	116095168	G	T	0.27	0.37	0.97	0.99	0.0111	0.00195	5.2e-09	0.0101	0.00211	5.35e-07	0.0177	0.00523	0.00087	NA	NA	NA	NA	NA	NA	NA	NA	NA
12	117306117	117893978	12:117589169:A:G	rs12322862	117589169	A	G	0.013	0.22	0.98	1	0.014	0.00243	3.07e-09	0.0143	0.00245	1.62e-09	-0.00472	0.021	0.86	NA	NA	NA	NA	NA	NA	NA	NA	NA
12	118368864	118502241	12:118410527:A:G	rs11613072	118410527	A	G	0.44	0.32	0.98	1	-0.0111	0.00198	1.65e-08	-0.0117	0.00219	5.1e-08	-0.00864	0.00463	0.0712	NA	NA	NA	NA	NA	NA	NA	NA	NA
12	120145824	124245936	12:121911602:G:T	rs10849891	121911602	G	T	0.44	0.4	0.98	1	-0.0112	0.0019	4.65e-09	-0.0105	0.00208	5.94e-07	-0.0151	0.00463	0.00132	-0.0108	0.0019	2.15e-08	-0.00987	0.00208	2.71e-06	-0.0151	0.00463	0.00131
12	120145824	124245936	12:122989412:A:G	rs10998	122989412	A	G	0.85	0.75	1	1	0.0202	0.00219	6.33e-20	0.0215	0.00234	9.52e-20	0.0113	0.00632	0.0855	0.0178	0.00223	3.11e-15	0.0187	0.00238	8.23e-15	0.0113	0.00632	0.0843
12	120145824	124245936	12:123189794:C:T	rs7133768	123189794	C	T	0.011	0.3	0.81	0.99	-0.0193	0.00221	6.41e-18	-0.0196	0.00222	2.83e-18	0.0123	0.0233	0.633	-0.0154	0.00225	1.27e-11	-0.0157	0.00226	6.82e-12	0.0129	0.0233	0.615
12	124254544	124857830	12:124500722:G:GAA	rs10606185	124500722	G	GAA	0.023	0.22	0.89	0.98	0.0159	0.00246	1.89e-10	0.0154	0.00249	9.46e-10	0.0354	0.0162	0.0327	NA	NA	NA	NA	NA	NA	NA	NA	NA
12	132176877	132832372	12:132405124:G:GT	rs11428159	132405124	G	GT	0.43	0.76	0.92	0.92	0.012	0.0022	1.11e-08	0.0112	0.00248	5.36e-07	0.0152	0.0048	0.00184	NA	NA	NA	NA	NA	NA	NA	NA	NA
12	133060081	133841526	12:133421125:C:T	rs370975355	133421125	C	T	0.82	0.69	1	1	-0.0128	0.00207	9.64e-10	-0.0136	0.00221	1.15e-09	-0.00713	0.00588	0.225	NA	NA	NA	NA	NA	NA	NA	NA	NA
12	4327521	4407733	12:4384844:G:T	rs76895963	4384844	G	T	NA	0.021	NA	0.82	0.0415	0.00784	2.54e-10	0.0415	0.00784	2.54e-10	NA	NA	NA	NA	NA	NA	NA	NA	NA	NA	NA	NA
12	16338548	16633370	12:16470918:C:T	rs11056875	16470918	C	T	0.86	0.85	0.93	0.99	-0.0159	0.00264	3.1e-09	-0.0175	0.00286	1.48e-09	-0.0063	0.00693	0.396	NA	NA	NA	NA	NA	NA	NA	NA	NA
12	16926718	17355514	12:17196832:A:G	rs7313220	17196832	A	G	0.32	0.49	0.98	1	0.0114	0.00189	2.52e-09	0.0114	0.00204	2.88e-08	0.011	0.00495	0.0299	NA	NA	NA	NA	NA	NA	NA	NA	NA
12	19163981	19776200	12:19263439:G:GA	rs35144519	19263439	G	GA	0.69	0.95	0.99	0.97	0.0198	0.00348	1.54e-08	0.027	0.00487	3.71e-08	0.0123	0.00496	0.0158	NA	NA	NA	NA	NA	NA	NA	NA	NA
12	23222624	23897538	12:23753927:G:T	rs11608710	23753927	G	T	NA	0.062	NA	0.97	0.0252	0.00428	5.6e-09	0.0252	0.00428	5.6e-09	NA	NA	NA	NA	NA	NA	NA	NA	NA	NA	NA	NA
12	23984161	24160796	12:24059999:C:T	rs10842239	24059999	C	T	0.71	0.12	0.99	1	0.0181	0.00266	3.22e-12	0.0223	0.00314	8.58e-13	0.00738	0.00504	0.161	NA	NA	NA	NA	NA	NA	NA	NA	NA
13	19810686	20700089	13:20616557:A:C	rs9579775	20616557	A	C	0.97	0.86	0.37	0.93	-0.0206	0.00306	3.05e-11	-0.0209	0.00309	2.45e-11	-0.00588	0.0226	0.83	NA	NA	NA	NA	NA	NA	NA	NA	NA
13	55432483	57285539	13:56465597:A:C	rs9527455	56465597	A	C	0.082	0.24	0.95	0.99	-0.0139	0.0023	2.56e-09	-0.0136	0.00239	1.88e-08	-0.0177	0.00865	0.047	NA	NA	NA	NA	NA	NA	NA	NA	NA
13	57910235	59718438	13:58257667:A:T	rs6561937	58257667	A	T	0.88	0.75	0.99	0.99	-0.0144	0.00224	3.58e-11	-0.0165	0.00237	2.42e-12	0.004	0.00704	0.606	-0.0128	0.00225	3.67e-09	-0.0147	0.00238	3.43e-10	0.00445	0.0071	0.566
13	57910235	59718438	13:59266053:C:T	rs4055791	59266053	C	T	0.23	0.58	1	1	0.016	0.00193	1.94e-16	0.018	0.00207	6.12e-18	0.00267	0.00537	0.654	0.0131	0.00197	5.14e-11	0.0147	0.00211	5.86e-12	0.00238	0.00542	0.694
13	57910235	59718438	13:59412881:A:C	rs9538226	59412881	A	C	0.86	0.76	0.97	0.99	-0.018	0.00226	3.57e-15	-0.0177	0.0024	3.12e-13	-0.0204	0.00676	0.00298	-0.0149	0.0023	1.63e-10	-0.0142	0.00245	1e-08	-0.0203	0.00676	0.0032
13	62368040	63266778	13:62911743:C:G	rs2183605	62911743	C	G	0.34	0.5	0.99	1	0.0106	0.00188	2.55e-08	0.011	0.00204	9.66e-08	0.00862	0.00484	0.0858	NA	NA	NA	NA	NA	NA	NA	NA	NA
13	65351131	66366112	13:65475834:G:T	rs1949204	65475834	G	T	0.92	0.76	0.99	1	0.0143	0.0023	8.27e-10	0.0142	0.00239	4.33e-09	0.0151	0.00824	0.0759	0.0145	0.0023	4.55e-10	0.0146	0.00239	1.66e-09	0.0134	0.00825	0.117
13	65351131	66366112	13:66204127:C:CT	rs5804250	66204127	C	CT	0.81	0.43	0.98	0.99	0.0143	0.00196	4.87e-13	0.0124	0.00207	3.69e-09	0.0298	0.00589	5.27e-07	0.0145	0.00196	2.06e-13	0.0127	0.00207	1.41e-09	0.0294	0.0059	7.69e-07
13	67114720	67712448	13:67165594:T:TA	rs5804284	67165594	T	TA	0.9	0.83	0.9	0.99	-0.0134	0.00258	2.71e-07	-0.0117	0.00273	2.14e-05	-0.0276	0.00784	0.000519	-0.0157	0.0026	2.55e-09	-0.0144	0.00276	2.17e-07	-0.0261	0.00785	0.00107
13	67114720	67712448	13:67472713:A:C	rs9571687	67472713	A	C	0.38	0.33	0.98	1	-0.0138	0.00197	5.65e-12	-0.0132	0.00217	1.64e-09	-0.0162	0.00474	0.000749	-0.0149	0.00199	1.14e-13	-0.0149	0.0022	1.98e-11	-0.0153	0.00475	0.00154
13	72145053	72408843	13:72374849:A:G	rs9318032	72374849	A	G	0.83	0.074	1	1	0.0193	0.00329	6.57e-09	0.0162	0.0039	3.9e-05	0.0268	0.00612	1.42e-05	NA	NA	NA	NA	NA	NA	NA	NA	NA
13	78125070	78808048	13:78447519:A:ATG	rs111556675	78447519	A	ATG	0.76	0.39	0.97	0.99	-0.0108	0.00196	4.26e-08	-0.0118	0.0021	2.93e-08	-0.00487	0.00534	0.395	NA	NA	NA	NA	NA	NA	NA	NA	NA
13	79492592	79690120	13:79580919:A:G	rs1441264	79580919	A	G	0.59	0.59	0.74	0.96	0.0182	0.00197	5.22e-20	0.0197	0.00212	3.03e-20	0.0087	0.00536	0.119	NA	NA	NA	NA	NA	NA	NA	NA	NA
13	80776573	81230280	13:80901473:A:G	rs549174	80901473	A	G	0.43	0.42	0.98	0.99	-0.0103	0.0019	1.53e-08	-0.0103	0.00208	6.56e-08	-0.0103	0.00465	0.0319	NA	NA	NA	NA	NA	NA	NA	NA	NA
13	85904206	86912285	13:86477072:C:T	rs116394958	86477072	C	T	0.93	0.72	0.99	0.99	-0.0139	0.00222	2.53e-10	-0.0159	0.00229	5.71e-12	0.0169	0.00906	0.0707	NA	NA	NA	NA	NA	NA	NA	NA	NA
13	26748394	27055702	13:27019028:A:G	rs2420344	27019028	A	G	0.63	0.36	0.95	0.99	0.011	0.00195	1.35e-08	0.00921	0.00213	1.58e-05	0.0202	0.00484	3.7e-05	NA	NA	NA	NA	NA	NA	NA	NA	NA
13	96139764	97414394	13:96983940:C:T	rs55911231	96983940	C	T	0.66	0.59	1	1	-0.0172	0.0019	3.33e-19	-0.0169	0.00207	5.91e-16	-0.0186	0.00478	0.000122	NA	NA	NA	NA	NA	NA	NA	NA	NA
13	99089040	99258146	13:99119385:T:TAA	rs5806064	99119385	T	TAA	0.16	0.29	1	1	-0.013	0.00211	1.05e-09	-0.0136	0.00224	1.8e-09	-0.00833	0.00625	0.205	NA	NA	NA	NA	NA	NA	NA	NA	NA
13	107913517	108014728	13:108000884:A:G	rs9559013	108000884	A	G	0.36	0.14	0.98	1	0.0144	0.00252	1.62e-08	0.0135	0.00296	6.05e-06	0.0166	0.00477	0.000615	NA	NA	NA	NA	NA	NA	NA	NA	NA
13	111794544	112082434	13:111977280:G:T	rs9522183	111977280	G	T	0.94	0.44	0.92	0.98	0.0139	0.00202	1.22e-11	0.0151	0.00207	5.31e-13	-0.013	0.00973	0.192	NA	NA	NA	NA	NA	NA	NA	NA	NA
13	112119202	112319986	13:112220208:C:T	rs9522276	112220208	C	T	0.59	0.58	0.99	1	-0.015	0.00189	3.13e-15	-0.0154	0.00207	1.01e-13	-0.0128	0.00467	0.00719	NA	NA	NA	NA	NA	NA	NA	NA	NA
13	27585980	28190508	13:28010734:A:G	rs1218824	28010734	A	G	0.36	0.66	1	1	0.0159	0.00196	7.76e-16	0.0179	0.00216	1.88e-16	0.00649	0.00474	0.192	NA	NA	NA	NA	NA	NA	NA	NA	NA
13	28562100	28881052	13:28640563:G:T	rs9513018	28640563	G	T	0.22	0.38	0.98	0.99	0.0151	0.00196	2.78e-14	0.0137	0.0021	1.23e-10	0.025	0.00552	7.24e-06	0.0153	0.00197	1.16e-14	0.0141	0.0021	3.22e-11	0.0239	0.00554	1.93e-05
13	28562100	28881052	13:28674628:C:T	rs12872889	28674628	C	T	0.34	0.23	0.94	0.97	0.0129	0.0022	1.15e-09	0.013	0.00245	1.2e-08	0.0126	0.00495	0.0129	0.0131	0.0022	8.81e-10	0.0136	0.00245	3.43e-09	0.0106	0.00497	0.0375
13	30979940	31057925	13:31023870:C:CAA	rs56265013	31023870	C	CAA	0.21	0.27	0.97	0.98	-0.0155	0.00215	9.58e-13	-0.0157	0.00232	2.04e-11	-0.0142	0.00569	0.0147	NA	NA	NA	NA	NA	NA	NA	NA	NA
13	32937755	33509734	13:33381721:C:T	rs56399737	33381721	C	T	0.83	0.55	0.98	0.99	0.0172	0.00195	1.83e-18	0.018	0.00206	4.29e-18	0.0107	0.00609	0.0909	NA	NA	NA	NA	NA	NA	NA	NA	NA
13	40715479	40861337	13:40788838:G:T	rs75983170	40788838	G	T	0.53	0.34	0.94	0.96	0.0146	0.002	2.96e-13	0.0152	0.0022	4.01e-12	0.0118	0.00469	0.0138	NA	NA	NA	NA	NA	NA	NA	NA	NA
13	53378379	53511762	13:53485971:G:T	rs57207557	53485971	G	T	0.38	0.74	0.98	1	0.0119	0.00208	1.33e-08	0.0125	0.00232	6.43e-08	0.00939	0.00474	0.0549	NA	NA	NA	NA	NA	NA	NA	NA	NA
13	53605859	55067694	13:54034124:A:T	rs1443918	54034124	A	T	0.39	0.38	0.93	0.97	0.00834	0.00194	2.29e-05	0.0106	0.00212	6.49e-07	-0.00369	0.00485	0.482	0.0116	0.00197	4.64e-09	0.0129	0.00214	2.63e-09	0.00501	0.005	0.347
13	53605859	55067694	13:54104968:C:T	rs4477562	54104968	C	T	0.74	0.87	1	0.98	-0.0327	0.00265	2.33e-34	-0.0311	0.00307	8.24e-24	-0.0371	0.00527	3.22e-12	-0.0347	0.00269	9.51e-38	-0.0335	0.00309	4.92e-27	-0.0385	0.00544	2.59e-12
13	53605859	55067694	13:54691484:A:G	rs6561766	54691484	A	G	0.12	0.12	0.97	0.97	0.017	0.00293	1.04e-08	0.0203	0.0032	3.69e-10	-0.000235	0.00731	0.986	0.0174	0.00293	4.91e-09	0.0203	0.0032	3.52e-10	0.00196	0.00732	0.823
14	21779245	21989900	14:21932592:C:T	rs11628702	21932592	C	T	0.59	0.51	0.95	0.99	-0.0105	0.00188	3.08e-08	-0.00923	0.00205	7.9e-06	-0.0177	0.00477	0.000261	NA	NA	NA	NA	NA	NA	NA	NA	NA
14	46431407	47454632	14:47303114:G:T	rs12885458	47303114	G	T	0.26	0.51	0.99	1	-0.017	0.0019	1.89e-19	-0.0168	0.00204	7.45e-17	-0.0186	0.00518	0.000386	NA	NA	NA	NA	NA	NA	NA	NA	NA
14	55236857	56206005	14:56053822:C:CTG	rs36024432	56053822	C	CTG	0.64	0.73	0.93	0.99	0.012	0.00209	1.57e-08	0.0123	0.00231	1.27e-07	0.0105	0.00492	0.0382	NA	NA	NA	NA	NA	NA	NA	NA	NA
14	62223716	62498136	14:62360075:C:T	rs217669	62360075	C	T	0.44	0.27	1	1	0.0147	0.00205	5.64e-13	0.0173	0.00229	5.96e-14	0.00396	0.0046	0.423	NA	NA	NA	NA	NA	NA	NA	NA	NA
14	62508647	62714316	14:62592332:C:T	rs8007097	62592332	C	T	0.48	0.55	0.95	0.99	0.011	0.00188	7.29e-09	0.0114	0.00206	3.68e-08	0.00903	0.00466	0.0603	NA	NA	NA	NA	NA	NA	NA	NA	NA
14	73046284	74674815	14:73314450:A:C	rs61986330	73314450	A	C	0.12	0.28	0.98	1	-0.0136	0.00217	4.99e-10	-0.0151	0.00228	6.1e-11	-0.000205	0.00695	0.987	NA	NA	NA	NA	NA	NA	NA	NA	NA
14	77438154	77604551	14:77529783:C:T	rs17105272	77529783	C	T	0.53	0.67	0.93	0.99	-0.0117	0.00198	5.61e-09	-0.0111	0.00218	3.94e-07	-0.0141	0.00472	0.00325	NA	NA	NA	NA	NA	NA	NA	NA	NA
14	79323853	80300197	14:79561320:A:T	rs56835035	79561320	A	T	0.77	0.59	0.88	0.96	0.0127	0.00198	7.81e-11	0.0122	0.00211	2.61e-09	0.0164	0.00574	0.00494	0.0117	0.00199	1.65e-09	0.011	0.00212	5.3e-08	0.0169	0.00574	0.00394
14	79323853	80300197	14:79899454:C:T	rs7141420	79899454	C	T	0.56	0.48	1	0.99	-0.0193	0.00187	1.74e-24	-0.0216	0.00205	1.82e-25	-0.00783	0.00457	0.099	-0.0189	0.00188	1.87e-23	-0.021	0.00206	4.08e-24	-0.00837	0.00458	0.0772
14	88210764	88642335	14:88387751:G:GA	rs11412494	88387751	G	GA	0.84	0.75	0.99	1	-0.0142	0.00221	2.23e-10	-0.0138	0.00236	7.45e-09	-0.0176	0.00648	0.00782	NA	NA	NA	NA	NA	NA	NA	NA	NA
14	91194372	91683844	14:91485445:G:T	rs1286138	91485445	G	T	0.89	0.67	1	1	0.0144	0.00209	1.08e-11	0.0143	0.00218	9.26e-11	0.0154	0.00736	0.0425	0.0132	0.0021	4.83e-10	0.013	0.00219	4e-09	0.0154	0.00736	0.0422
14	91194372	91683844	14:91680035:A:ATTGTTTGT	rs112162790	91680035	A	ATTGTTTGT	0.023	0.26	0.33	0.98	-0.0147	0.00235	6.05e-10	-0.0148	0.00236	4.55e-10	0.0032	0.0251	0.6	-0.0133	0.00236	2.58e-08	-0.0134	0.00237	2.02e-08	0.00427	0.0251	0.588
14	92398288	92652416	14:92428633:A:G	rs2110428	92428633	A	G	0.26	0.42	1	1	0.0104	0.00192	1.4e-09	0.00716	0.00206	0.000629	0.0312	0.00519	2.37e-09	NA	NA	NA	NA	NA	NA	NA	NA	NA
14	23677966	23845377	14:23794843:G:GT	rs35455483	23794843	G	GT	0.41	0.71	0.96	0.98	0.0142	0.00205	8.77e-13	0.0113	0.00228	7.93e-07	0.0263	0.0047	4.3e-09	NA	NA	NA	NA	NA	NA	NA	NA	NA
14	93643244	94208112	14:93782297:C:CT	rs35850952	93782297	C	CT	0.65	0.65	0.95	0.97	0.0207	0.00198	2.37e-25	0.0194	0.00217	6.7e-19	0.0276	0.00488	2.2e-08	NA	NA	NA	NA	NA	NA	NA	NA	NA
14	99655245	99748991	14:99700080:C:T	rs4082793	99700080	C	T	0.96	0.57	0.92	0.99	0.0142	0.00204	4.91e-12	0.0142	0.00207	1.14e-11	0.0163	0.0122	0.203	NA	NA	NA	NA	NA	NA	NA	NA	NA
14	101123278	101240757	14:101186641:C:T	rs11160601	101186641	C	T	0.74	0.91	0.96	0.98	-0.0181	0.00294	9.87e-10	-0.0222	0.00355	6.2e-10	-0.00916	0.00526	0.0932	NA	NA	NA	NA	NA	NA	NA	NA	NA
14	101471744	101554429	14:101529005:A:G	rs7161194	101529005	A	G	0.27	0.34	0.93	0.92	0.0182	0.00208	2.86e-18	0.0199	0.00226	2.32e-18	0.00894	0.00533	0.0828	NA	NA	NA	NA	NA	NA	NA	NA	NA
14	102005334	104546285	14:102690535:C:T	rs12884628	102690535	C	T	0.96	0.91	0.98	1	-0.019	0.00349	7.24e-08	-0.0197	0.00364	7.12e-08	-0.0113	0.0121	0.381	-0.0198	0.00349	2.09e-08	-0.0207	0.00365	1.9e-08	-0.00932	0.0121	0.476
14	102005334	104546285	14:103246470:A:G	rs3803286	103246470	A	G	0.43	0.33	0.99	1	0.0208	0.00196	5.85e-26	0.0186	0.00216	1.37e-17	0.0307	0.00462	4.79e-11	0.0206	0.00196	2.16e-25	0.0184	0.00217	4.12e-17	0.0306	0.00462	5.48e-11
14	102005334	104546285	14:104155402:G:GGT	rs55959966	104155402	G	GGT	0.67	0.71	0.99	0.99	-0.0131	0.00204	4.81e-12	-0.0156	0.00225	3.65e-13	-0.00132	0.00488	0.821	-0.0123	0.00204	8.19e-11	-0.0145	0.00225	8.36e-12	-0.00166	0.00488	0.764
14	25662680	26125398	14:25941921:G:T	rs1955854	25941921	G	T	0.84	0.68	0.98	1	0.0232	0.00207	1.41e-29	0.0222	0.00219	1.18e-24	0.0318	0.00634	6.21e-07	NA	NA	NA	NA	NA	NA	NA	NA	NA
14	29338348	29901215	14:29681138:C:G	rs9788550	29681138	C	G	0.33	0.25	0.98	0.99	-0.0189	0.00213	1.43e-18	-0.02	0.00237	5.95e-17	-0.0143	0.00487	0.00394	-0.0137	0.0023	3.4e-09	-0.0147	0.00255	1.06e-08	-0.00941	0.00529	0.0864
14	29338348	29901215	14:29755868:A:C	rs1307813	29755868	A	C	0.44	0.64	1	1	0.0172	0.00193	8.9e-19	0.0177	0.00213	1.96e-16	0.0152	0.00457	0.000447	0.0126	0.00208	2.2e-09	0.0128	0.00229	3.42e-08	0.0118	0.00496	0.00746
14	29999455	30746098	14:30090307:C:CAC	rs760268998	30090307	C	CAC	NA	0.54	NA	0.8	0.0127	0.00229	3.27e-08	0.0127	0.00229	3.27e-08	NA	NA	NA	0.0134	0.00229	6.73e-09	0.0134	0.00229	6.73e-09	NA	NA	NA
14	29999455	30746098	14:30430683:C:T	rs61980001	30430683	C	T	NA	0.96	NA	0.96	-0.0301	0.00545	4.08e-08	-0.0301	0.00545	4.08e-08	NA	NA	NA	-0.0317	0.00546	8.77e-09	-0.0317	0.00546	8.77e-09	NA	NA	NA
14	33256891	33365575	14:33298731:C:CA	rs34179565	33298731	C	CA	0.27	0.45	0.93	0.98	0.0184	0.00193	3e-21	0.0183	0.00206	1.79e-18	0.0192	0.00535	0.0004	NA	NA	NA	NA	NA	NA	NA	NA	NA
14	35156104	36454802	14:36117671:C:CA	14:36117671:C:CA	36117671	C	CA	0.1	0.021	0.85	0.68	-0.0315	0.00589	2.11e-09	-0.00591	0.00853	0.524	-0.0549	0.00815	2.6e-11	NA	NA	NA	NA	NA	NA	NA	NA	NA
14	40350741	41610835	14:40996552:A:T	rs113333972	40996552	A	T	0.65	0.49	0.99	0.98	-0.0111	0.00189	6.51e-09	-0.0113	0.00206	5.11e-08	-0.0101	0.00478	0.0404	NA	NA	NA	NA	NA	NA	NA	NA	NA
14	42718300	43120306	14:42939471:A:T	rs8011566	42939471	A	T	0.19	0.43	0.98	1	0.0122	0.00194	6.04e-10	0.0128	0.00207	8.69e-10	0.00727	0.00572	0.227	NA	NA	NA	NA	NA	NA	NA	NA	NA
15	26916158	27056627	15:27004095:A:T	rs11161335	27004095	A	T	0.59	0.54	0.99	0.98	0.0116	0.00188	1.24e-09	0.0124	0.00206	2.73e-09	0.00746	0.00464	0.123	NA	NA	NA	NA	NA	NA	NA	NA	NA
15	53377001	53646307	15:53492263:A:AT	rs201004894	53492263	A	AT	0.016	0.059	0.69	0.98	-0.0249	0.00431	1.15e-08	-0.0251	0.00438	1.46e-08	-0.0176	0.024	0.485	NA	NA	NA	NA	NA	NA	NA	NA	NA
15	54521285	54813162	15:54632242:G:T	rs55841693	54632242	G	T	0.72	0.35	0.9	0.98	0.0113	0.00199	1.85e-08	0.0118	0.00215	5.57e-08	0.00881	0.00531	0.111	NA	NA	NA	NA	NA	NA	NA	NA	NA
15	54822432	56083341	15:55424234:A:G	rs78012460	55424234	A	G	0.97	0.98	0.98	0.99	0.0357	0.00617	1.08e-08	0.0414	0.00689	2.66e-09	0.0124	0.0138	0.404	NA	NA	NA	NA	NA	NA	NA	NA	NA
15	56786114	57627530	15:57152473:A:C	rs1652744	57152473	A	C	0.51	0.8	0.97	1	-0.013	0.00223	7.42e-09	-0.0135	0.00254	1.38e-07	-0.0115	0.00462	0.014	NA	NA	NA	NA	NA	NA	NA	NA	NA
15	58828894	59517875	15:59096144:G:GA	rs34082956	59096144	G	GA	0.36	0.18	0.94	0.97	0.0176	0.00236	1.6e-13	0.0163	0.00269	1.88e-09	0.0217	0.00489	1.11e-05	NA	NA	NA	NA	NA	NA	NA	NA	NA
15	60681220	60985270	15:60911462:A:G	rs184638	60911462	A	G	0.69	0.58	0.94	0.99	0.0132	0.00192	1.02e-11	0.0133	0.00207	1.96e-10	0.0124	0.00508	0.0169	NA	NA	NA	NA	NA	NA	NA	NA	NA
15	61906357	62414742	15:62295484:G:T	rs187432044	62295484	G	T	0.21	0.019	1	1	-0.0358	0.0045	3.35e-15	-0.0434	0.00752	1.1e-08	-0.0316	0.00561	2.58e-08	NA	NA	NA	NA	NA	NA	NA	NA	NA
15	66358486	66432947	15:66360842:C:T	rs1369159	66360842	C	T	0.56	0.42	0.91	0.99	0.0108	0.00191	2.04e-08	0.0118	0.00208	1.51e-08	0.00489	0.00482	0.341	NA	NA	NA	NA	NA	NA	NA	NA	NA
15	66481259	66929469	15:66624854:A:G	rs8032684	66624854	A	G	0.51	0.39	0.99	1	0.0116	0.00189	1.23e-09	0.0125	0.00208	2.94e-09	0.00758	0.00455	0.109	NA	NA	NA	NA	NA	NA	NA	NA	NA
15	67252093	67380232	15:67257792:A:G	rs427422	67257792	A	G	0.2	0.24	0.94	0.99	0.0124	0.00224	4.27e-08	0.012	0.00242	8.91e-07	0.0147	0.00581	0.0137	NA	NA	NA	NA	NA	NA	NA	NA	NA
15	35427212	35945396	15:35820232:C:T	rs6495779	35820232	C	T	0.011	0.15	0.7	0.99	-0.0157	0.00283	3.99e-08	-0.016	0.00285	2.51e-08	0.00842	0.028	0.323	NA	NA	NA	NA	NA	NA	NA	NA	NA
15	67450410	68609911	15:68082816:A:G	rs2241420	68082816	A	G	0.6	0.22	1	1	-0.0314	0.00216	3.79e-47	-0.0302	0.00244	1.03e-34	-0.0355	0.00464	3.87e-14	NA	NA	NA	NA	NA	NA	NA	NA	NA
15	72096992	75883421	15:73074890:A:C	rs11633022	73074890	A	C	0.3	0.61	0.89	0.96	0.017	0.00198	2.62e-17	0.0164	0.00214	3.14e-14	0.0202	0.00527	0.000156	0.0155	0.002	1.96e-14	0.0146	0.00216	2.45e-11	0.0209	0.0053	9.9e-05
15	72096992	75883421	15:73657063:C:T	rs74022954	73657063	C	T	0.98	0.93	0.97	1	0.0267	0.00382	4.49e-12	0.0274	0.00392	4.06e-12	0.0129	0.0172	0.489	0.0248	0.00385	2.08e-10	0.025	0.00395	3.9e-10	0.0205	0.0173	0.264
15	72096992	75883421	15:74207695:A:T	rs62004865	74207695	A	T	0.016	0.11	0.97	0.99	0.021	0.00326	1.64e-10	0.0219	0.00331	5.95e-11	-0.00545	0.0188	0.803	0.0212	0.00326	1.15e-10	0.0221	0.00331	3.75e-11	-0.00684	0.0188	0.747
15	76754506	78204313	15:77833718:T:TG	rs34517105	77833718	T	TG	0.35	0.72	0.99	0.99	0.0105	0.00206	4.25e-07	0.0111	0.00228	1.12e-06	0.00781	0.00484	0.122	0.0118	0.00207	1.57e-08	0.0127	0.00228	3.47e-08	0.00775	0.00485	0.125
15	76754506	78204313	15:78012618:C:T	rs11855853	78012618	C	T	0.98	0.73	0.93	0.99	0.0165	0.00228	7.59e-13	0.0167	0.00231	7.66e-13	0.00882	0.0147	0.584	0.0176	0.00229	2.8e-14	0.0178	0.00232	2.6e-14	0.00832	0.0147	0.606
15	79363588	79476081	15:79403585:C:T	rs2870111	79403585	C	T	0.46	0.59	0.98	0.99	0.0159	0.00189	9.33e-17	0.0163	0.00208	7.91e-15	0.014	0.00461	0.0029	NA	NA	NA	NA	NA	NA	NA	NA	NA
15	80808726	81086612	15:80988600:A:G	rs7165759	80988600	A	G	0.14	0.3	0.97	1	-0.0136	0.00212	2.06e-10	-0.0154	0.00223	7.45e-12	0.00311	0.00677	0.68	NA	NA	NA	NA	NA	NA	NA	NA	NA
15	89773157	89980125	15:89960286:A:T	rs62020775	89960286	A	T	0.17	0.14	0.94	0.98	-0.0163	0.00265	1.12e-09	-0.0176	0.00295	3.65e-09	-0.0111	0.00611	0.0787	NA	NA	NA	NA	NA	NA	NA	NA	NA
15	92514034	92576874	15:92573639:A:G	rs7498044	92573639	A	G	0.011	0.22	0.57	0.98	-0.0157	0.00248	4.1e-10	-0.0157	0.00249	4.84e-10	-0.0167	0.0266	0.565	NA	NA	NA	NA	NA	NA	NA	NA	NA
15	95237957	95305276	15:95271872:G:T	rs8025516	95271872	G	T	0.68	0.64	0.99	1	-0.0147	0.00196	1.12e-13	-0.0161	0.00213	9.34e-14	-0.00744	0.00489	0.145	NA	NA	NA	NA	NA	NA	NA	NA	NA
15	98215602	98384754	15:98260155:A:T	rs8029980	98260155	A	T	0.2	0.38	0.97	0.99	-0.0122	0.00198	9.59e-10	-0.0113	0.00211	1.06e-07	-0.0195	0.00574	0.000823	NA	NA	NA	NA	NA	NA	NA	NA	NA
15	99142960	99296792	15:99238661:C:T	rs62024481	99238661	C	T	0.81	0.8	0.99	1	0.015	0.00233	2.05e-10	0.0165	0.00255	1.5e-10	0.00726	0.00577	0.233	NA	NA	NA	NA	NA	NA	NA	NA	NA
15	36279907	36539329	15:36391536:A:G	rs11636118	36391536	A	G	0.81	0.5	1	1	0.0113	0.00192	5.06e-09	0.0116	0.00204	1.15e-08	0.00862	0.00577	0.153	NA	NA	NA	NA	NA	NA	NA	NA	NA
15	99444469	99608440	15:99517619:A:T	rs35025302	99517619	A	T	0.99	0.66	0.63	0.95	0.014	0.0022	1.01e-10	0.0135	0.00221	3.04e-10	0.071	0.0251	0.00551	NA	NA	NA	NA	NA	NA	NA	NA	NA
15	100639513	100698968	15:100692953:A:G	rs72755233	100692953	A	G	NA	0.11	NA	1	0.0186	0.00322	1.12e-08	0.0186	0.00322	1.12e-08	NA	NA	NA	NA	NA	NA	NA	NA	NA	NA	NA	NA
15	41717044	42266598	15:42037570:C:T	rs2577947	42037570	C	T	0.13	0.18	0.99	1	0.0155	0.00246	4.75e-10	0.0158	0.00263	2.85e-09	0.0132	0.00683	0.0605	NA	NA	NA	NA	NA	NA	NA	NA	NA
15	45099519	45932807	15:45520550:G:T	rs12911281	45520550	G	T	0.3	0.18	0.94	0.97	-0.0135	0.00239	2.24e-08	-0.0138	0.0027	3.85e-07	-0.0123	0.00509	0.0183	NA	NA	NA	NA	NA	NA	NA	NA	NA
15	46221175	46619157	15:46586095:C:T	rs7162533	46586095	C	T	0.3	0.43	0.98	1	0.0133	0.0019	4.73e-12	0.0145	0.00206	3.33e-12	0.00637	0.00498	0.224	NA	NA	NA	NA	NA	NA	NA	NA	NA
15	47489003	48096557	15:47916734:G:GA	rs5812404	47916734	G	GA	0.54	0.65	0.98	0.99	0.0161	0.00195	9.32e-18	0.0126	0.00215	6.66e-09	0.0322	0.0046	3.8e-12	NA	NA	NA	NA	NA	NA	NA	NA	NA
15	50223493	52966261	15:52226908:C:CAAAAAA	15:52226908:C:CAAAAAA	52226908	C	CAAAAAA	0.48	0.53	0.88	0.99	0.0115	0.00189	2.6e-10	0.0132	0.00205	6.61e-11	0.00159	0.00485	0.521	NA	NA	NA	NA	NA	NA	NA	NA	NA
15	53029800	53264094	15:53153950:A:G	rs1947043	53153950	A	G	0.4	0.74	0.98	0.99	-0.0128	0.00208	1.28e-09	-0.0122	0.00232	1.65e-07	-0.015	0.00469	0.00169	NA	NA	NA	NA	NA	NA	NA	NA	NA
16	73628	496538	16:339672:C:T	rs412243	339672	C	T	0.19	0.38	0.99	1	-0.015	0.00198	5.65e-14	-0.0148	0.0021	3.16e-12	-0.0166	0.00581	0.00428	NA	NA	NA	NA	NA	NA	NA	NA	NA
16	9566038	9772545	16:9733731:A:C	rs35014268	9733731	A	C	0.84	0.73	0.96	0.99	-0.0138	0.00216	3.08e-10	-0.0143	0.00229	6.22e-10	-0.00917	0.00641	0.137	NA	NA	NA	NA	NA	NA	NA	NA	NA
16	14520778	15703060	16:15187912:C:G	rs11075256	15187912	C	G	0.73	0.7	1	1	-0.0121	0.00205	5.04e-09	-0.0112	0.00224	5.84e-07	-0.0165	0.00508	0.00139	NA	NA	NA	NA	NA	NA	NA	NA	NA
16	19379550	20266733	16:19932004:C:CCAA	rs59481870	19932004	C	CCAA	0.18	0.15	0.99	1	-0.025	0.00257	1.54e-24	-0.0314	0.00286	1.1e-27	0.00236	0.00589	0.722	-0.0229	0.00261	6.57e-20	-0.0287	0.00291	1.07e-22	0.00136	0.0059	0.856
16	19379550	20266733	16:20050466:C:G	rs868554	20050466	C	G	0.66	0.76	0.99	0.98	-0.0193	0.00215	7.4e-19	-0.0186	0.0024	1.59e-14	-0.0218	0.00483	7.98e-06	-0.0168	0.00218	2.61e-14	-0.0156	0.00245	2.58e-10	-0.0214	0.00484	1.2e-05
16	19379550	20266733	16:20249395:G:GTACT	rs10624826	20249395	G	GTACT	0.27	0.13	0.97	0.95	-0.0262	0.00267	3.18e-23	-0.0215	0.00312	6.84e-12	-0.0391	0.00516	6.56e-14	-0.0279	0.00268	1.26e-25	-0.0239	0.00313	3.36e-14	-0.0389	0.00517	8.73e-14
16	20346156	21236343	16:20380004:C:G	rs4780885	20380004	C	G	0.073	0.5	0.98	1	-0.0163	0.00199	4.65e-16	-0.0164	0.00204	1.77e-15	-0.015	0.00895	0.0762	NA	NA	NA	NA	NA	NA	NA	NA	NA
16	23752594	23993575	16:23861014:A:T	rs12446874	23861014	A	T	0.37	0.2	0.98	1	0.0135	0.00224	2.22e-09	0.013	0.00254	3.79e-07	0.0154	0.00473	0.00133	NA	NA	NA	NA	NA	NA	NA	NA	NA
16	24281599	24321766	16:24310282:A:G	rs2107118	24310282	A	G	0.47	0.5	1	1	0.0112	0.00186	2.51e-09	0.0112	0.00204	4.26e-08	0.0111	0.00456	0.017	NA	NA	NA	NA	NA	NA	NA	NA	NA
16	24426148	24621753	16:24540806:G:T	rs2342892	24540806	G	T	0.42	0.51	1	1	-0.0141	0.00186	6.74e-14	-0.0134	0.00204	8.07e-11	-0.0179	0.00461	0.000129	NA	NA	NA	NA	NA	NA	NA	NA	NA
16	24660060	25071350	16:24743657:A:G	rs2547033	24743657	A	G	0.47	0.26	0.99	1	-0.0166	0.00207	2.29e-15	-0.016	0.00232	1.02e-11	-0.0189	0.00457	4.14e-05	NA	NA	NA	NA	NA	NA	NA	NA	NA
16	27948706	28018907	16:28012702:A:G	rs74015195	28012702	A	G	0.079	0.19	0.93	0.99	0.0143	0.00248	1.25e-08	0.0135	0.00258	2.09e-07	0.0231	0.00877	0.00991	NA	NA	NA	NA	NA	NA	NA	NA	NA
16	28290553	29037709	16:28883241:A:G	rs7498665	28883241	A	G	0.88	0.6	1	1	-0.0248	0.00199	4.55e-35	-0.0253	0.00208	1.85e-33	-0.0194	0.00679	0.005	NA	NA	NA	NA	NA	NA	NA	NA	NA
16	1349008	1527675	16:1374951:C:G	rs9597	1374951	C	G	0.92	0.96	0.84	1	-0.0247	0.00444	3.75e-08	-0.0222	0.00512	1.78e-05	-0.0323	0.00891	0.000343	NA	NA	NA	NA	NA	NA	NA	NA	NA
16	29556277	31477186	16:29925445:C:T	rs8059619	29925445	C	T	0.6	0.45	1	1	-0.0229	0.00187	5.02e-34	-0.0241	0.00205	1.43e-31	-0.0169	0.00463	0.000281	-0.0219	0.00187	4.13e-31	-0.0229	0.00205	1.39e-28	-0.0168	0.00463	0.000313
16	29556277	31477186	16:31011183:A:G	rs4889606	31011183	A	G	0.096	0.62	1	0.99	0.0202	0.00204	1.68e-24	0.0207	0.00211	1.46e-24	0.0127	0.00792	0.123	0.0187	0.00204	1.41e-21	0.0192	0.00212	1.14e-21	0.0122	0.00792	0.14
16	49677717	49788349	16:49723230:A:G	rs1861342	49723230	A	G	0.37	0.24	0.97	1	-0.0121	0.00212	1.69e-08	-0.012	0.00237	5.64e-07	-0.0127	0.00475	0.00877	NA	NA	NA	NA	NA	NA	NA	NA	NA
16	53157479	54104194	16:53758720:A:G	rs78020297	53758720	A	G	0.041	0.05	1	1	0.0232	0.00435	1.12e-08	0.0166	0.00468	0.00045	0.0647	0.0118	5.13e-08	0.0466	0.00439	2.39e-26	0.0421	0.00473	1.09e-18	0.0752	0.0118	3.24e-10
16	53157479	54104194	16:53800954:C:T	rs1421085	53800954	C	T	0.12	0.4	1	1	0.0774	0.00199	0	0.0751	0.00208	1.57e-286	0.102	0.0069	2.16e-49	0.0801	0.00201	0	0.0778	0.0021	2.44e-300	0.105	0.00692	1.58e-51
16	54344270	54392150	16:54370634:C:T	rs4783837	54370634	C	T	0.86	0.92	1	0.99	0.0189	0.00324	6.86e-09	0.0143	0.00378	0.000193	0.0321	0.00634	5.03e-07	NA	NA	NA	NA	NA	NA	NA	NA	NA
16	56101938	56617698	16:56545175:C:T	rs11373	56545175	C	T	0.41	0.17	1	1	0.0136	0.00233	7.99e-09	0.0143	0.00269	1.44e-07	0.0115	0.00462	0.0145	NA	NA	NA	NA	NA	NA	NA	NA	NA
16	62762546	63164899	16:62867929:T:TAG	rs3044849	62867929	T	TAG	0.49	0.6	0.93	0.97	-0.0118	0.00193	1.56e-09	-0.0127	0.00211	2.66e-09	-0.00713	0.00471	0.148	NA	NA	NA	NA	NA	NA	NA	NA	NA
16	64240223	64720203	16:64692346:T:TGATG	rs10555823	64692346	T	TGATG	0.46	0.5	1	1	-0.0114	0.00186	1.3e-09	-0.0108	0.00204	1.51e-07	-0.0146	0.00455	0.000702	NA	NA	NA	NA	NA	NA	NA	NA	NA
16	66737982	69533641	16:68381978:A:G	rs2307022	68381978	A	G	0.14	0.33	1	1	0.0123	0.00206	3.53e-09	0.0123	0.00216	2e-08	0.0123	0.00659	0.0474	0.0118	0.00206	1.49e-08	0.0118	0.00217	6.46e-08	0.0119	0.0066	0.051
16	66737982	69533641	16:69156463:A:G	rs6499219	69156463	A	G	0.62	0.71	0.97	0.97	0.013	0.00204	1.55e-10	0.0146	0.00226	8.34e-11	0.00566	0.00476	0.26	0.0125	0.00205	5.99e-10	0.0141	0.00226	3.02e-10	0.0053	0.00476	0.294
16	69541478	73290730	16:69720803:G:GTAAA	rs76960893	69720803	G	GTAAA	0.093	0.41	0.99	0.99	-0.0218	0.00201	1.7e-27	-0.0238	0.00208	6.86e-30	0.00612	0.0078	0.468	-0.022	0.00202	9.83e-28	-0.024	0.00209	3.56e-30	0.00659	0.0078	0.432
16	69541478	73290730	16:70479748:C:CT	rs34605672	70479748	C	CT	0.23	0.21	0.8	0.81	-0.0198	0.00252	4.09e-15	-0.0222	0.00277	1.98e-15	-0.00877	0.00601	0.163	-0.0177	0.00252	2.65e-12	-0.0197	0.00278	1.83e-12	-0.00848	0.00601	0.178
16	69541478	73290730	16:72032954:A:T	rs11864188	72032954	A	T	0.27	0.68	1	1	0.0129	0.002	5.37e-12	0.0166	0.00218	4.8e-14	-0.00713	0.00507	0.18	0.0123	0.00201	3.73e-11	0.016	0.00219	3.85e-13	-0.00761	0.00507	0.151
16	69541478	73290730	16:72996162:A:G	rs756717	72996162	A	G	0.31	0.4	0.99	0.98	-0.0163	0.00194	6.57e-17	-0.0161	0.00211	3.63e-14	-0.0177	0.00494	0.000427	-0.0157	0.00194	1.05e-15	-0.0154	0.00211	5.86e-13	-0.0178	0.00495	0.000397
16	73589714	73693861	16:73606563:A:T	rs825680	73606563	A	T	0.87	0.58	0.93	0.99	0.0114	0.00199	1.58e-08	0.0116	0.00208	3.3e-08	0.00912	0.00695	0.213	NA	NA	NA	NA	NA	NA	NA	NA	NA
16	1551570	1974962	16:1800649:A:AT	rs11320517	1800649	A	AT	0.4	0.23	0.94	0.93	0.0144	0.00221	1.15e-10	0.0127	0.0025	4.31e-07	0.0207	0.00478	1.79e-05	NA	NA	NA	NA	NA	NA	NA	NA	NA
16	76633198	77468365	16:77261943:C:G	rs12449219	77261943	C	G	0.92	0.87	0.95	0.99	-0.017	0.00286	3.82e-09	-0.0163	0.00304	9.56e-08	-0.0227	0.00845	0.00837	NA	NA	NA	NA	NA	NA	NA	NA	NA
16	81666360	81813255	16:81735012:A:G	rs3751859	81735012	A	G	0.35	0.16	1	1	-0.0137	0.00241	6.98e-10	-0.0172	0.0028	1.45e-10	-0.00376	0.00476	0.464	NA	NA	NA	NA	NA	NA	NA	NA	NA
16	82413000	82526530	16:82448195:C:G	rs11150461	82448195	C	G	0.31	0.27	0.95	0.99	0.0148	0.00209	2.46e-12	0.0159	0.0023	8.75e-12	0.00976	0.00499	0.058	NA	NA	NA	NA	NA	NA	NA	NA	NA
16	82543746	82675055	16:82658090:A:G	rs8062260	82658090	A	G	0.34	0.49	1	1	-0.0118	0.00188	4.41e-10	-0.0122	0.00204	3.55e-09	-0.01	0.00478	0.0419	NA	NA	NA	NA	NA	NA	NA	NA	NA
16	82730804	83036255	16:82872628:C:G	rs7206608	82872628	C	G	0.93	0.68	0.99	1	-0.0141	0.00212	5.38e-11	-0.0138	0.00218	4.28e-10	-0.0202	0.00936	0.0361	NA	NA	NA	NA	NA	NA	NA	NA	NA
16	85016366	85447427	16:85323516:A:T	rs139929928	85323516	A	T	NA	0.98	NA	0.97	-0.0416	0.00729	1.62e-08	-0.0416	0.00729	1.62e-08	NA	NA	NA	NA	NA	NA	NA	NA	NA	NA	NA	NA
16	88920748	90175092	16:89682135:A:G	rs8063611	89682135	A	G	0.22	0.21	0.95	0.99	-0.014	0.00228	1.23e-09	-0.0124	0.0025	7.67e-07	-0.0217	0.0056	0.000126	NA	NA	NA	NA	NA	NA	NA	NA	NA
16	2039744	3107359	16:2097158:A:G	rs2516739	2097158	A	G	0.032	0.22	1	1	-0.0159	0.00242	8.99e-11	-0.0164	0.00247	4.23e-11	-0.000973	0.0126	0.963	NA	NA	NA	NA	NA	NA	NA	NA	NA
16	3507261	3921740	16:3583173:C:T	rs3751837	3583173	C	T	0.74	0.78	0.95	0.99	-0.0183	0.00224	2.54e-16	-0.0153	0.00247	9.36e-10	-0.0318	0.00526	2.06e-09	NA	NA	NA	NA	NA	NA	NA	NA	NA
16	3982768	4142127	16:4014282:C:G	rs2238435	4014282	C	G	0.67	0.38	0.98	1	-0.0255	0.00193	1.97e-39	-0.0238	0.0021	2.21e-29	-0.0345	0.00486	2.2e-12	NA	NA	NA	NA	NA	NA	NA	NA	NA
16	4732542	5000485	16:4946584:A:G	rs12709120	4946584	A	G	0.59	0.57	1	1	-0.0109	0.00188	9.49e-09	-0.0131	0.00206	3.71e-10	-0.000232	0.00463	0.977	NA	NA	NA	NA	NA	NA	NA	NA	NA
16	6652132	6882211	16:6701400:C:T	rs10083803	6701400	C	T	0.72	0.73	0.98	1	0.0139	0.00209	5.61e-11	0.0137	0.00229	3.35e-09	0.0147	0.00511	0.00483	NA	NA	NA	NA	NA	NA	NA	NA	NA
16	9246243	9474028	16:9413353:C:T	rs837346	9413353	C	T	0.82	0.5	0.96	0.99	-0.0109	0.00194	3.28e-08	-0.0117	0.00205	1.87e-08	-0.00383	0.00603	0.375	NA	NA	NA	NA	NA	NA	NA	NA	NA
17	1693963	2421246	17:1846831:A:C	rs4516268	1846831	A	C	0.17	0.19	0.94	0.99	-0.0225	0.00238	9.31e-21	-0.0246	0.00258	3.34e-21	-0.0101	0.00618	0.115	-0.0221	0.00238	3.38e-20	-0.0242	0.00258	1.39e-20	-0.0102	0.00618	0.114
17	1693963	2421246	17:2133250:C:T	rs9914266	2133250	C	T	0.27	0.36	1	0.99	0.0137	0.00197	6.66e-12	0.0129	0.00213	1.89e-09	0.018	0.00515	0.000576	0.0132	0.00197	2.99e-11	0.0124	0.00213	7.9e-09	0.018	0.00515	0.000573
17	32161702	32297597	17:32237258:A:G	rs7226064	32237258	A	G	0.78	0.57	0.98	0.99	0.0103	0.00193	4.98e-08	0.0121	0.00207	4.45e-09	-0.00254	0.00544	0.674	NA	NA	NA	NA	NA	NA	NA	NA	NA
17	34728365	35019201	17:34933059:A:G	rs12951079	34933059	A	G	0.33	0.42	0.98	0.98	-0.0179	0.00192	2.48e-20	-0.0176	0.00209	5.57e-17	-0.0193	0.00489	9.51e-05	NA	NA	NA	NA	NA	NA	NA	NA	NA
17	35315573	36014650	17:35492234:C:G	rs11653028	35492234	C	G	0.23	0.63	0.97	1	-0.0111	0.00197	2.32e-08	-0.0107	0.00212	4.68e-07	-0.0139	0.00551	0.0134	NA	NA	NA	NA	NA	NA	NA	NA	NA
17	39078744	39656664	17:39258495:A:G	rs168397	39258495	A	G	0.26	0.68	0.99	1	-0.0146	0.00202	9.64e-14	-0.0139	0.00219	1.84e-11	-0.0183	0.00521	0.000543	NA	NA	NA	NA	NA	NA	NA	NA	NA
17	40302639	41729920	17:41085683:A:G	rs2670854	41085683	A	G	0.83	0.74	1	1	0.0121	0.00217	4.21e-08	0.0122	0.00233	2.29e-07	0.0114	0.006	0.0665	0.0127	0.00218	9.03e-09	0.0126	0.00233	7.23e-08	0.0128	0.00602	0.0391
17	40302639	41729920	17:41495423:A:G	rs11079338	41495423	A	G	0.6	0.63	0.99	1	-0.0109	0.00192	1.82e-08	-0.0107	0.00211	5.26e-07	-0.0122	0.00463	0.0099	-0.0114	0.00192	4.07e-09	-0.0111	0.00211	1.74e-07	-0.013	0.00465	0.006
17	42011821	42356095	17:42285460:A:ATTTTTTTTTT	rs57107684	42285460	A	ATTTTTTTTTT	0.77	0.29	0.98	0.97	0.0148	0.00211	4.23e-12	0.0144	0.00229	4.78e-10	0.017	0.00546	0.0022	NA	NA	NA	NA	NA	NA	NA	NA	NA
17	43479759	45257700	17:44262496:C:T	17:44262496:C:T	44262496	C	T	0.018	0.33	0.63	0.97	-0.0137	0.00219	5.37e-10	-0.0136	0.0022	9.9e-10	-0.0274	0.0209	0.213	NA	NA	NA	NA	NA	NA	NA	NA	NA
17	45314246	47565012	17:46194264:C:T	rs12939514	46194264	C	T	0.81	0.93	0.99	1	-0.0357	0.00333	1.96e-26	-0.0351	0.00406	1.1e-17	-0.0369	0.00581	3.23e-10	-0.0359	0.00337	4.77e-26	-0.0317	0.00408	1.28e-14	-0.0449	0.006	1.33e-13
17	45314246	47565012	17:46669430:C:T	rs9299	46669430	C	T	0.47	0.34	1	1	-0.013	0.00194	3.96e-11	-0.0119	0.00215	3.54e-08	-0.0177	0.00456	0.000127	-0.0139	0.00195	1.32e-12	-0.0112	0.00215	2.13e-07	-0.0267	0.00471	2.1e-08
17	45314246	47565012	17:47140794:C:T	rs11655587	47140794	C	T	0.84	0.64	0.96	0.99	0.0194	0.00201	1.72e-21	0.02	0.00213	1.38e-20	0.014	0.00625	0.029	0.0181	0.00202	6.37e-19	0.0188	0.00213	2.85e-18	0.0125	0.00626	0.0536
17	52863264	52956257	17:52938468:A:C	rs62072006	52938468	A	C	0.96	0.85	0.94	0.99	-0.0157	0.00282	3.84e-08	-0.0172	0.0029	4.53e-09	0.00909	0.0117	0.471	NA	NA	NA	NA	NA	NA	NA	NA	NA
17	55266944	55367229	17:55336155:A:G	rs8071182	55336155	A	G	0.37	0.17	0.96	1	0.0136	0.00236	1.32e-08	0.0148	0.00272	5.97e-08	0.00977	0.00478	0.0474	NA	NA	NA	NA	NA	NA	NA	NA	NA
17	4695345	5569304	17:5317492:A:C	rs1806263	5317492	A	C	0.63	0.3	0.99	1	0.0122	0.00201	5.91e-10	0.0154	0.00223	8.32e-12	-0.00195	0.00472	0.712	NA	NA	NA	NA	NA	NA	NA	NA	NA
17	56034813	56236993	17:56043641:G:T	rs6503841	56043641	G	T	0.01	0.15	0.7	1	0.0157	0.00284	4.29e-08	0.0153	0.00286	9.61e-08	0.0457	0.0247	0.0736	NA	NA	NA	NA	NA	NA	NA	NA	NA
17	61160761	62053222	17:61832242:A:C	17:61832242:A:C	61832242	A	C	0.074	0.22	0.86	0.86	-0.0153	0.00255	2.72e-09	-0.0162	0.00265	1.27e-09	-0.00393	0.00924	0.703	NA	NA	NA	NA	NA	NA	NA	NA	NA
17	65761341	66307184	17:65832016:C:T	rs7218014	65832016	C	T	0.62	0.2	1	1	0.0203	0.00225	3.54e-19	0.0194	0.00257	7.1e-14	0.0232	0.00464	7.12e-07	NA	NA	NA	NA	NA	NA	NA	NA	NA
17	70691740	70764732	17:70721707:A:G	rs8071840	70721707	A	G	0.92	0.52	1	1	-0.0111	0.00198	3.48e-08	-0.0108	0.00204	1.58e-07	-0.0161	0.00841	0.0648	NA	NA	NA	NA	NA	NA	NA	NA	NA
17	71699813	71812772	17:71754545:C:T	rs2619976	71754545	C	T	0.73	0.59	0.98	0.99	-0.0111	0.00193	9.5e-10	-0.0118	0.00208	6.46e-10	-0.0068	0.00521	0.215	NA	NA	NA	NA	NA	NA	NA	NA	NA
17	77756209	77858350	17:77796889:C:G	rs1285245	77796889	C	G	0.35	0.38	0.99	1	-0.0131	0.00193	8.32e-12	-0.0127	0.00211	6.02e-10	-0.015	0.00481	0.00209	NA	NA	NA	NA	NA	NA	NA	NA	NA
17	78428427	78834955	17:78757626:A:G	rs11150745	78757626	A	G	0.73	0.68	0.98	1	0.0209	0.00201	9.23e-25	0.0214	0.00219	3.43e-22	0.0179	0.00511	0.000543	NA	NA	NA	NA	NA	NA	NA	NA	NA
17	79009519	79185629	17:79072594:A:C	rs9319615	79072594	A	C	0.31	0.45	0.99	1	0.0155	0.00189	4.61e-16	0.0149	0.00205	5.76e-13	0.019	0.00493	0.000137	NA	NA	NA	NA	NA	NA	NA	NA	NA
17	7064374	7260087	17:7096707:T:TC	rs3215125	7096707	T	TC	0.42	0.42	1	0.97	0.0114	0.0019	3.18e-09	0.0129	0.00209	9.65e-10	0.00404	0.0046	0.413	NA	NA	NA	NA	NA	NA	NA	NA	NA
17	7260660	7701063	17:7571752:G:T	rs78378222	7571752	G	T	NA	0.013	NA	0.96	0.0518	0.00936	3.99e-08	0.0518	0.00936	3.99e-08	NA	NA	NA	NA	NA	NA	NA	NA	NA	NA	NA	NA
17	15720307	16369046	17:15893561:C:CA	rs34402868	15893561	C	CA	0.22	0.56	0.99	1	0.013	0.00193	2.37e-11	0.0129	0.00206	5.46e-10	0.014	0.00554	0.0137	NA	NA	NA	NA	NA	NA	NA	NA	NA
17	21031120	21285673	17:21251092:C:CTGTAAAGAAA	17:21251092:C:CTGTAAAGAAA	21251092	C	CTGTAAAGAAA	0.43	0.5	0.93	0.9	0.0181	0.00196	4.6e-20	0.0198	0.00215	6.85e-20	0.00999	0.00477	0.0393	NA	NA	NA	NA	NA	NA	NA	NA	NA
17	27727133	29245039	17:28074563:G:T	rs1038088	28074563	G	T	0.32	0.52	1	1	0.0127	0.00188	2.01e-11	0.0126	0.00204	1.02e-09	0.0137	0.00487	0.00573	0.0159	0.00198	1.63e-15	0.0162	0.00216	1.27e-13	0.0145	0.00487	0.00345
17	27727133	29245039	17:28661392:A:G	rs3110093	28661392	A	G	0.74	0.84	1	1	0.00983	0.00243	7.84e-05	0.00736	0.00276	0.009	0.0185	0.00517	0.000426	0.0157	0.00255	1e-09	0.0147	0.00293	6.77e-07	0.0191	0.00517	0.00026
17	31382601	31537123	17:31471175:C:CAAA	rs58279499	31471175	C	CAAA	0.35	0.22	0.96	0.99	-0.0174	0.00221	7.06e-15	-0.0184	0.00248	2.42e-13	-0.0136	0.00486	0.00592	NA	NA	NA	NA	NA	NA	NA	NA	NA
17	31696210	31797202	17:31747629:A:G	rs12453418	31747629	A	G	0.21	0.66	0.98	1	-0.0113	0.00201	2.28e-08	-0.0113	0.00215	1.8e-07	-0.0115	0.00557	0.0443	NA	NA	NA	NA	NA	NA	NA	NA	NA
18	1809367	1925297	18:1887362:C:T	rs313027	1887362	C	T	0.25	0.49	0.99	1	0.0113	0.00191	4.27e-09	0.0108	0.00204	1.53e-07	0.0149	0.00529	0.00589	NA	NA	NA	NA	NA	NA	NA	NA	NA
18	42668425	42972830	18:42950629:C:T	rs10438964	42950629	C	T	0.89	0.73	0.94	0.99	0.0127	0.0022	2.32e-09	0.0152	0.0023	5.51e-11	-0.0133	0.00746	0.0848	NA	NA	NA	NA	NA	NA	NA	NA	NA
18	44311436	44939111	18:44798139:A:G	rs8084241	44798139	A	G	0.85	0.58	0.95	1	0.0117	0.00197	4.22e-09	0.0121	0.00207	6.11e-09	0.00738	0.0065	0.284	NA	NA	NA	NA	NA	NA	NA	NA	NA
18	45878810	46100620	18:45921214:A:G	rs7239114	45921214	A	G	0.11	0.54	0.93	0.99	0.0129	0.00199	1.16e-10	0.0123	0.00206	3.69e-09	0.0214	0.00735	0.00389	NA	NA	NA	NA	NA	NA	NA	NA	NA
18	50186386	50942459	18:50441033:T:TAGA	rs5824977	50441033	T	TAGA	NA	0.14	NA	0.99	-0.018	0.00297	2.07e-09	-0.018	0.00297	2.07e-09	NA	NA	NA	NA	NA	NA	NA	NA	NA	NA	NA	NA
18	51250934	53844896	18:52479513:C:CT	rs10708455	52479513	C	CT	0.43	0.24	0.99	0.99	0.0135	0.00214	3.67e-10	0.0151	0.00241	5.5e-10	0.00779	0.00461	0.104	0.0137	0.00214	2.25e-10	0.0153	0.00241	3.2e-10	0.0078	0.00461	0.104
18	51250934	53844896	18:53466338:G:T	rs9748364	53466338	G	T	0.99	0.8	0.52	0.98	0.0146	0.00256	1.5e-08	0.0148	0.00257	1.26e-08	-0.00152	0.0299	0.977	0.0149	0.00256	8.9e-09	0.015	0.00257	7.32e-09	-0.00237	0.0299	0.962
18	56821372	56944439	18:56878075:A:AG	rs60255552	56878075	A	AG	0.79	0.83	0.99	0.99	0.0202	0.00248	5.36e-16	0.0186	0.00275	2.23e-11	0.0269	0.00569	1.1e-06	NA	NA	NA	NA	NA	NA	NA	NA	NA
18	57612074	59014763	18:57686111:C:G	rs9319959	57686111	C	G	0.024	0.25	0.92	0.99	-0.0194	0.00233	1.85e-16	-0.0189	0.00235	1.94e-15	-0.0412	0.016	0.0115	-0.0139	0.00236	6.09e-09	-0.0134	0.00238	2.45e-08	-0.0336	0.016	0.0413
18	57612074	59014763	18:57850927:G:GTCT	rs71336392	57850927	G	GTCT	0.2	0.23	1	1	0.0557	0.00221	8.47e-139	0.0538	0.00241	6.57e-110	0.0658	0.00563	3.23e-31	0.0473	0.00229	2.06e-94	0.0442	0.00251	7.08e-69	0.0632	0.00565	1.06e-28
18	57612074	59014763	18:57955945:G:T	rs2331933	57955945	G	T	0.12	0.35	0.88	0.98	0.0289	0.00208	1.47e-47	0.0325	0.00216	1.2e-50	-0.0149	0.00749	0.0532	0.0187	0.00215	7.81e-18	0.02	0.00223	6.56e-19	0.0016	0.00798	0.88
18	57612074	59014763	18:58037433:C:G	rs35748167	58037433	C	G	0.032	0.02	1	1	-0.107	0.0063	2.37e-64	-0.116	0.00728	2.7e-56	-0.0808	0.0125	1.61e-10	-0.0954	0.00643	2.6e-49	-0.102	0.00734	1.5e-43	-0.0731	0.0133	5.27e-08
18	60678015	60792876	18:60755065:G:T	rs12955939	60755065	G	T	0.48	0.57	1	1	-0.0105	0.00188	3.08e-08	-0.0109	0.00206	1.27e-07	-0.00842	0.00456	0.0745	NA	NA	NA	NA	NA	NA	NA	NA	NA
18	60824829	60880591	18:60846430:C:G	rs74625348	60846430	C	G	0.34	0.23	0.9	0.97	0.0173	0.00222	6.32e-15	0.0151	0.00246	1.15e-09	0.0267	0.00509	1.96e-07	NA	NA	NA	NA	NA	NA	NA	NA	NA
18	63199710	63614843	18:63435457:T:TG	rs57300836	63435457	T	TG	0.32	0.28	0.98	0.98	0.014	0.00208	2.79e-11	0.0132	0.00229	1.17e-08	0.0177	0.00495	0.000418	NA	NA	NA	NA	NA	NA	NA	NA	NA
18	7484003	7689095	18:7548501:C:T	rs512121	7548501	C	T	0.74	0.19	0.99	0.99	-0.0169	0.00233	8.02e-13	-0.0164	0.00261	4.91e-10	-0.0188	0.0052	0.000348	NA	NA	NA	NA	NA	NA	NA	NA	NA
18	69109583	69311047	18:69224478:A:T	rs8089514	69224478	A	T	0.21	0.37	0.93	0.98	0.0126	0.002	5.08e-10	0.0129	0.00214	2.46e-09	0.0105	0.00575	0.077	NA	NA	NA	NA	NA	NA	NA	NA	NA
18	73479543	73526960	18:73498528:A:C	rs11150911	73498528	A	C	0.31	0.27	0.97	0.99	0.0125	0.00208	3.17e-09	0.0114	0.00229	8.52e-07	0.0177	0.00498	0.000465	NA	NA	NA	NA	NA	NA	NA	NA	NA
18	76536183	77101592	18:76742544:C:G	rs1787267	76742544	C	G	0.05	0.061	1	1	-0.0248	0.00395	5.21e-10	-0.023	0.00426	7.52e-08	-0.0364	0.0107	0.000769	NA	NA	NA	NA	NA	NA	NA	NA	NA
18	12880220	13260925	18:13182325:A:T	rs35761930	13182325	A	T	0.81	0.82	0.92	0.98	-0.013	0.00242	3.4e-08	-0.0165	0.00265	6.55e-10	0.00531	0.00598	0.404	NA	NA	NA	NA	NA	NA	NA	NA	NA
18	20855685	21599266	18:21090023:A:G	rs1788808	21090023	A	G	0.089	0.5	0.98	1	0.0202	0.00198	2.95e-24	0.0206	0.00204	1.03e-23	0.0148	0.00811	0.078	NA	NA	NA	NA	NA	NA	NA	NA	NA
18	21980173	22616640	18:22163139:C:T	rs72878456	22163139	C	T	0.99	0.81	0.87	0.99	0.0153	0.00257	3.65e-09	0.0154	0.00259	4e-09	0.0124	0.0233	0.522	NA	NA	NA	NA	NA	NA	NA	NA	NA
18	31092423	31415323	18:31248391:C:CA	rs11288492	31248391	C	CA	0.78	0.47	0.86	0.99	0.012	0.00194	9.19e-10	0.0124	0.00205	2.29e-09	0.00885	0.00596	0.0841	NA	NA	NA	NA	NA	NA	NA	NA	NA
18	36062123	36509540	18:36164722:A:G	rs12966597	36164722	A	G	0.26	0.25	0.93	0.99	0.0118	0.00215	3.31e-08	0.0139	0.00235	4.03e-09	0.000967	0.00537	0.895	NA	NA	NA	NA	NA	NA	NA	NA	NA
18	39465994	41897718	18:39644247:G:T	rs559231	39644247	G	T	0.37	0.61	0.98	0.99	-0.0143	0.00192	1.66e-13	-0.0144	0.0021	1.22e-11	-0.0141	0.00478	0.0039	-0.0137	0.00192	2.18e-12	-0.0136	0.0021	1.36e-10	-0.0138	0.00478	0.00466
18	39465994	41897718	18:40701257:C:CTAATTA	rs144012557	40701257	C	CTAATTA	0.5	0.37	1	0.99	-0.0149	0.00192	9.57e-15	-0.0141	0.00212	5.79e-11	-0.0186	0.00454	6.32e-06	-0.0142	0.00193	1.31e-13	-0.0133	0.00213	6.49e-10	-0.0184	0.00454	7.6e-06
18	42477934	42607763	18:42575661:C:G	rs11664848	42575661	C	G	0.57	0.34	0.96	0.99	-0.0115	0.00196	7.63e-09	-0.013	0.00216	2.19e-09	-0.00392	0.00469	0.437	NA	NA	NA	NA	NA	NA	NA	NA	NA
19	1783383	2008841	19:1891992:A:G	rs3957285	1891992	A	G	0.32	0.54	0.93	0.99	0.0155	0.0019	7.22e-16	0.0157	0.00206	3.71e-14	0.0143	0.00506	0.00546	0.0147	0.00191	2.44e-14	0.0149	0.00206	8.61e-13	0.0137	0.00507	0.00839
19	1783383	2008841	19:1950566:C:T	rs36101713	1950566	C	T	0.38	0.18	0.89	0.97	-0.015	0.00237	4.01e-10	-0.0153	0.00269	1.91e-08	-0.0139	0.00497	0.00628	-0.0136	0.00237	1.33e-08	-0.0138	0.0027	4.05e-07	-0.0132	0.00498	0.00967
19	30190519	30377793	19:30286450:G:GA	rs145999262	30286450	G	GA	0.89	0.67	0.91	0.97	-0.0195	0.00212	8.09e-20	-0.0208	0.00221	9.91e-21	-0.00378	0.00784	0.664	NA	NA	NA	NA	NA	NA	NA	NA	NA
19	30925388	31146527	19:31028666:C:T	rs10518269	31028666	C	T	0.99	0.83	0.86	1	0.0211	0.00272	1.6e-14	0.0208	0.00274	5.21e-14	0.0419	0.0232	0.0815	NA	NA	NA	NA	NA	NA	NA	NA	NA
19	33784141	34044403	19:33971746:A:G	rs60497719	33971746	A	G	0.14	0.29	0.8	0.92	0.0132	0.00224	4.42e-09	0.0133	0.00235	1.55e-08	0.0114	0.00731	0.0756	NA	NA	NA	NA	NA	NA	NA	NA	NA
19	34243448	34417867	19:34311948:G:T	rs29937	34311948	G	T	0.69	0.34	0.95	1	-0.0165	0.00198	1.08e-16	-0.0145	0.00216	2.9e-11	-0.0275	0.00499	4.73e-08	NA	NA	NA	NA	NA	NA	NA	NA	NA
19	45323138	45895456	19:45411941:C:T	rs429358	45411941	C	T	0.094	0.16	0.99	1	-0.0237	0.00265	7.28e-19	-0.0257	0.00282	1.59e-19	-0.00873	0.00775	0.288	NA	NA	NA	NA	NA	NA	NA	NA	NA
19	45912250	46471293	19:46182304:A:T	rs10423928	46182304	A	T	0.19	0.19	1	1	-0.0325	0.00236	7.63e-43	-0.034	0.00258	3.15e-39	-0.025	0.00579	1.85e-05	-0.0322	0.00236	8.6e-42	-0.0343	0.00259	1.12e-39	-0.0215	0.00581	0.000259
19	45912250	46471293	19:46221726:A:G	rs11881883	46221726	A	G	0.32	0.04	0.95	0.98	-0.0181	0.00361	7.23e-09	-0.00195	0.00523	0.731	-0.0328	0.005	8.23e-11	-0.02	0.00363	6.05e-09	-0.00791	0.00525	0.144	-0.031	0.00502	1.03e-09
19	46907151	47034117	19:46978111:C:T	rs11083833	46978111	C	T	0.18	0.35	0.97	0.99	0.0114	0.00202	2.2e-08	0.0119	0.00214	3.49e-08	0.00743	0.00603	0.243	NA	NA	NA	NA	NA	NA	NA	NA	NA
19	47529083	47779996	19:47569003:A:G	rs3810291	47569003	A	G	0.3	0.68	1	1	0.0285	0.002	1.43e-45	0.028	0.00218	2.82e-37	0.0309	0.00498	7.77e-10	NA	NA	NA	NA	NA	NA	NA	NA	NA
19	49549297	49708309	19:49620521:A:C	rs28394227	49620521	A	C	0.52	0.78	0.93	0.99	-0.0131	0.00221	4.01e-09	-0.0136	0.0025	6.44e-08	-0.0116	0.00473	0.0133	NA	NA	NA	NA	NA	NA	NA	NA	NA
19	50255985	50415717	19:50363585:C:CAG	rs200876443	50363585	C	CAG	NA	0.036	NA	1	0.0399	0.00549	6.29e-13	0.0399	0.00549	6.29e-13	NA	NA	NA	NA	NA	NA	NA	NA	NA	NA	NA	NA
19	2099360	2299535	19:2230029:C:CTT	19:2230029:C:CTT	2230029	C	CTT	NA	0.058	NA	0.98	0.0298	0.0044	2.24e-11	0.0298	0.0044	2.24e-11	NA	NA	NA	NA	NA	NA	NA	NA	NA	NA	NA	NA
19	51105148	51155023	19:51129745:C:G	rs117734003	51129745	C	G	0.092	0.066	0.96	0.99	0.0226	0.00367	1.11e-09	0.0207	0.00413	6.91e-07	0.0302	0.00805	0.000215	NA	NA	NA	NA	NA	NA	NA	NA	NA
19	51582616	51884001	19:51812546:A:AAAAGAAAG	rs368631697	51812546	A	AAAAGAAAG	0.45	0.46	0.98	0.97	0.0119	0.0019	4.14e-11	0.0145	0.00208	1.95e-12	-0.000868	0.00461	0.889	NA	NA	NA	NA	NA	NA	NA	NA	NA
19	3379083	3671752	19:3542983:C:T	rs12608592	3542983	C	T	0.73	NA	0.96	NA	-0.0298	0.00514	1e-08	NA	NA	NA	-0.0298	0.00514	1e-08	NA	NA	NA	NA	NA	NA	NA	NA	NA
19	3932109	4196259	19:4069426:A:G	rs350832	4069426	A	G	0.94	0.77	0.94	0.99	0.0202	0.00238	3.69e-17	0.0204	0.00244	1.18e-16	0.0162	0.0101	0.124	NA	NA	NA	NA	NA	NA	NA	NA	NA
19	4346573	4510469	19:4444443:C:T	rs62130981	4444443	C	T	0.7	0.62	0.98	0.99	0.011	0.00194	2.09e-08	0.0106	0.00211	6.47e-07	0.0133	0.00497	0.00861	NA	NA	NA	NA	NA	NA	NA	NA	NA
19	12625595	13243025	19:12962283:G:GTTGT	rs59254743	12962283	G	GTTGT	0.63	0.27	0.99	0.99	0.0143	0.00208	1.03e-11	0.0147	0.00231	2.81e-10	0.0124	0.00474	0.0104	NA	NA	NA	NA	NA	NA	NA	NA	NA
19	18144624	18505420	19:18213360:C:T	rs273503	18213360	C	T	0.38	0.42	0.95	1	0.0157	0.0019	2.84e-16	0.0177	0.00207	2.54e-17	0.00503	0.00479	0.324	0.0155	0.0019	5.32e-16	0.0175	0.00207	4.32e-17	0.00479	0.00479	0.348
19	18144624	18505420	19:18460956:A:G	rs113230003	18460956	A	G	0.43	0.26	0.96	0.98	-0.0208	0.0021	9.07e-23	-0.0207	0.00234	1.95e-18	-0.0209	0.00467	9.46e-06	-0.0206	0.0021	1.63e-22	-0.0206	0.00234	3.32e-18	-0.0208	0.00467	9.99e-06
19	18512417	19042779	19:18812785:A:G	rs8112818	18812785	A	G	0.15	0.6	0.97	0.99	0.0214	0.00199	1.21e-26	0.0207	0.00209	1e-22	0.0285	0.00647	1.19e-05	NA	NA	NA	NA	NA	NA	NA	NA	NA
19	19066921	19877112	19:19380596:G:T	rs72999063	19380596	G	T	0.98	0.84	1	1	0.0184	0.00274	3.47e-11	0.0181	0.00278	1.18e-10	0.028	0.0165	0.104	NA	NA	NA	NA	NA	NA	NA	NA	NA
20	2024876	2183626	20:2129907:A:G	rs6047046	2129907	A	G	0.055	0.52	0.96	0.99	0.0119	0.00201	5.22e-09	0.0116	0.00206	2.22e-08	0.0186	0.0101	0.075	NA	NA	NA	NA	NA	NA	NA	NA	NA
20	41858976	42088467	20:41990761:C:T	rs6103254	41990761	C	T	0.24	0.12	0.98	0.99	-0.0173	0.00268	2.05e-10	-0.0192	0.0031	8.1e-10	-0.0113	0.00536	0.0404	NA	NA	NA	NA	NA	NA	NA	NA	NA
20	44827586	44930981	20:44905317:A:G	rs2425841	44905317	A	G	0.26	0.41	0.96	0.99	0.0124	0.00194	2.1e-10	0.0115	0.00208	3.79e-08	0.0185	0.00532	0.000565	NA	NA	NA	NA	NA	NA	NA	NA	NA
20	45426300	45581354	20:45489808:A:T	rs3092209	45489808	A	T	0.37	0.57	0.97	0.99	-0.0124	0.0019	9.75e-11	-0.0103	0.00207	7.7e-07	-0.0231	0.00471	1.16e-06	NA	NA	NA	NA	NA	NA	NA	NA	NA
20	47200509	48148421	20:47498117:A:G	rs112852122	47498117	A	G	0.076	0.16	0.89	0.97	-0.0192	0.0027	1.83e-12	-0.0193	0.00282	1.39e-11	-0.0183	0.009	0.0491	NA	NA	NA	NA	NA	NA	NA	NA	NA
20	48295041	48791235	20:48604276:C:T	rs6020179	48604276	C	T	0.13	0.12	0.98	0.99	0.016	0.00287	4.02e-08	0.0148	0.00317	3.61e-06	0.0213	0.00683	0.00216	NA	NA	NA	NA	NA	NA	NA	NA	NA
20	50713876	51502161	20:51194941:C:T	rs35679975	51194941	C	T	0.15	0.19	1	0.99	-0.0254	0.0024	8.48e-26	-0.0274	0.00259	9.42e-26	-0.0134	0.00636	0.0403	NA	NA	NA	NA	NA	NA	NA	NA	NA
20	53422066	53620270	20:53479658:A:G	rs6023655	53479658	A	G	0.038	0.24	0.92	0.99	0.0136	0.00237	1.44e-08	0.0137	0.00241	2.04e-08	0.0109	0.0126	0.418	NA	NA	NA	NA	NA	NA	NA	NA	NA
20	54141740	54240949	20:54158730:G:GTCTC	rs11472251	54158730	G	GTCTC	0.57	0.66	0.97	0.99	-0.0135	0.00196	1.1e-11	-0.0131	0.00216	1.88e-09	-0.0151	0.00466	0.00139	NA	NA	NA	NA	NA	NA	NA	NA	NA
20	54348015	54531717	20:54394975:C:T	rs6014523	54394975	C	T	0.15	0.19	0.99	1	-0.0153	0.00241	3.5e-11	-0.0133	0.00261	4.78e-08	-0.0271	0.00634	2.39e-05	NA	NA	NA	NA	NA	NA	NA	NA	NA
20	54547456	54799948	20:54747469:A:G	rs6069625	54747469	A	G	0.64	0.72	0.96	0.98	0.0116	0.00208	1.27e-08	0.0118	0.00231	7.89e-08	0.0109	0.00485	0.0288	NA	NA	NA	NA	NA	NA	NA	NA	NA
20	6382527	6638541	20:6612832:A:G	rs1884897	6612832	A	G	0.13	0.37	0.99	0.99	-0.0215	0.00202	4.91e-26	-0.0215	0.00212	7.79e-24	-0.0213	0.00665	0.00166	NA	NA	NA	NA	NA	NA	NA	NA	NA
20	61504307	61722100	20:61554748:C:T	rs2004527	61554748	C	T	0.62	0.5	1	1	-0.0105	0.00187	3.05e-08	-0.0107	0.00204	1.81e-07	-0.00931	0.0047	0.039	NA	NA	NA	NA	NA	NA	NA	NA	NA
20	61725373	62862021	20:62692440:A:G	rs7264802	62692440	A	G	0.078	0.25	0.97	0.99	-0.015	0.00228	6.47e-11	-0.0144	0.00236	1.54e-09	-0.0233	0.00858	0.00771	NA	NA	NA	NA	NA	NA	NA	NA	NA
20	9768746	9925461	20:9821007:A:G	rs761226	9821007	A	G	0.48	0.55	0.99	0.97	0.0106	0.00189	2.8e-08	0.00976	0.00208	3.31e-06	0.0148	0.00456	0.00139	NA	NA	NA	NA	NA	NA	NA	NA	NA
20	15737829	16012555	20:15752598:C:T	rs8120389	15752598	C	T	0.46	0.77	0.97	0.99	0.00989	0.00215	6.02e-06	0.00908	0.00242	0.000215	0.0129	0.00464	0.00658	0.0124	0.00218	1.74e-08	0.0123	0.00246	7.6e-07	0.0128	0.00464	0.00661
20	15737829	16012555	20:15809756:G:GA	rs73619849	15809756	G	GA	0.99	0.87	0.42	0.96	-0.0196	0.0031	4.09e-10	-0.0198	0.00312	3.05e-10	0.0073	0.0358	0.877	-0.0225	0.00316	1.94e-12	-0.0227	0.00317	1.37e-12	0.00665	0.0358	0.891
20	16451047	16661129	20:16561232:G:GA	rs10706294	16561232	G	GA	0.8	0.74	1	0.99	0.0129	0.00214	2.67e-09	0.0133	0.00232	1.27e-08	0.0104	0.00562	0.0746	NA	NA	NA	NA	NA	NA	NA	NA	NA
20	16982598	17289676	20:17099926:A:G	rs150890260	17099926	A	G	0.81	0.26	0.97	0.98	0.0149	0.00219	1.74e-11	0.0135	0.00236	1.58e-08	0.0235	0.00586	7.45e-05	NA	NA	NA	NA	NA	NA	NA	NA	NA
20	24104305	31849691	20:25189120:A:ATAAT	rs143850972	25189120	A	ATAAT	0.38	0.67	0.99	0.98	-0.0146	0.00199	3.91e-13	-0.015	0.00219	1.38e-11	-0.0127	0.00469	0.00782	NA	NA	NA	NA	NA	NA	NA	NA	NA
20	31927890	34270391	20:32544327:C:T	rs6142059	32544327	C	T	0.59	0.49	0.99	1	0.0141	0.00187	7.25e-14	0.0143	0.00204	4.47e-12	0.0134	0.00464	0.00463	NA	NA	NA	NA	NA	NA	NA	NA	NA
20	35964908	36917187	20:36562529:A:G	rs117435593	36562529	A	G	NA	0.046	NA	0.98	-0.0291	0.00492	4.81e-09	-0.0291	0.00492	4.81e-09	NA	NA	NA	NA	NA	NA	NA	NA	NA	NA	NA	NA
21	38527987	38969228	21:38885506:C:T	rs17193211	38885506	C	T	0.93	0.93	0.95	0.97	0.0221	0.00379	7.54e-09	0.0228	0.00418	5.74e-08	0.0191	0.009	0.0394	NA	NA	NA	NA	NA	NA	NA	NA	NA
21	40118768	40352780	21:40309436:C:G	rs13047416	40309436	C	G	0.42	0.62	0.98	0.99	0.0164	0.00192	7.4e-18	0.0138	0.00211	1.12e-10	0.0294	0.00465	3.18e-10	NA	NA	NA	NA	NA	NA	NA	NA	NA
21	40483933	40930648	21:40685515:G:GCGC	rs148082602	40685515	G	GCGC	0.22	0.45	0.97	0.99	-0.0131	0.00194	3.02e-11	-0.0131	0.00207	4.24e-10	-0.0131	0.00567	0.0244	NA	NA	NA	NA	NA	NA	NA	NA	NA
21	41389179	41510686	21:41427168:A:C	rs2837398	41427168	A	C	0.47	0.6	1	1	-0.0123	0.00189	1.16e-10	-0.0126	0.00208	2.25e-09	-0.0113	0.00457	0.0163	NA	NA	NA	NA	NA	NA	NA	NA	NA
21	42605757	42693158	21:42653237:A:G	rs1964927	42653237	A	G	0.16	0.35	0.95	0.99	-0.0121	0.00202	3.42e-09	-0.0136	0.00214	2.79e-10	0.00104	0.00624	0.905	NA	NA	NA	NA	NA	NA	NA	NA	NA
21	46351608	46720518	21:46488959:A:G	rs76040172	46488959	A	G	0.13	0.054	0.95	0.99	-0.0322	0.00382	5.4e-17	-0.0365	0.00453	1.44e-15	-0.0218	0.00709	0.00248	-0.0266	0.00388	1.23e-11	-0.03	0.00462	1.24e-10	-0.0184	0.00718	0.0124
21	46351608	46720518	21:46574554:A:G	rs372519	46574554	A	G	0.47	0.54	0.95	0.99	0.0173	0.00188	7.33e-20	0.0175	0.00205	3.17e-17	0.0163	0.00465	0.000558	0.0147	0.00192	2.67e-14	0.0148	0.0021	2.74e-12	0.0144	0.00471	0.0027
21	47748741	48057376	21:48048773:A:G	rs140733155	48048773	A	G	NA	0.99	NA	0.95	-0.0543	0.00977	3.49e-08	-0.0543	0.00977	3.49e-08	NA	NA	NA	NA	NA	NA	NA	NA	NA	NA	NA	NA
22	18061251	18254187	22:18127100:C:CT	rs71201852	18127100	C	CT	0.98	0.79	0.55	0.95	-0.0148	0.00255	9.5e-09	-0.0145	0.00257	2.31e-08	-0.0348	0.021	0.112	NA	NA	NA	NA	NA	NA	NA	NA	NA
22	19951501	20188131	22:20155192:C:T	rs373747	20155192	C	T	0.3	0.52	1	0.98	0.0117	0.00191	9.87e-10	0.0106	0.00207	2.99e-07	0.0181	0.00495	0.000296	NA	NA	NA	NA	NA	NA	NA	NA	NA
22	33890566	33967965	22:33950513:A:G	rs762057	33950513	A	G	0.26	0.48	0.98	0.99	0.00775	0.0019	1.38e-08	0.00383	0.00205	0.0402	0.0327	0.00517	3.95e-10	NA	NA	NA	NA	NA	NA	NA	NA	NA
22	40289768	42689532	22:40560764:C:CAA	22:40560764:C:CAA	40560764	C	CAA	0.41	0.34	0.99	0.99	-0.0175	0.00197	1.79e-18	-0.017	0.00217	9.21e-15	-0.0195	0.00467	3.75e-05	-0.0174	0.00197	1.94e-18	-0.017	0.00217	1.15e-14	-0.0197	0.00467	3.17e-05
22	40289768	42689532	22:41804716:A:G	rs28489620	41804716	A	G	0.011	0.29	0.74	0.98	-0.0157	0.00226	6.31e-12	-0.0154	0.00226	1.58e-11	-0.0498	0.026	0.0639	-0.0156	0.00226	7.53e-12	-0.0153	0.00226	1.97e-11	-0.0519	0.026	0.0528
22	48311307	48458696	22:48386670:C:T	rs9615723	48386670	C	T	0.62	0.44	1	0.97	0.0119	0.00191	6.93e-10	0.012	0.00209	1.34e-08	0.0114	0.00468	0.0172	NA	NA	NA	NA	NA	NA	NA	NA	NA
22	48814984	48904278	22:48871083:C:T	rs737720	48871083	C	T	0.096	0.42	0.96	0.99	0.0117	0.002	7.46e-09	0.0119	0.00208	1.44e-08	0.0091	0.00769	0.263	NA	NA	NA	NA	NA	NA	NA	NA	NA
22	50613476	50836040	22:50699404:C:T	rs2272855	50699404	C	T	0.66	0.47	0.95	0.98	-0.0113	0.0019	4.68e-09	-0.0117	0.00206	1.81e-08	-0.00856	0.00491	0.0928	NA	NA	NA	NA	NA	NA	NA	NA	NA

### Sheet: Fat%
CHR	MIN BP	MAX BP	SNP ID	RSID	BP	EA	AA	EAF CKB	EAF UKB	INFO CKB	INFO UKB	BETA_FE	SE_FE	P_RE2	BETA_UKB	SE_UKB	P_UKB	BETA_CKB	SE_CKB	P_CKB	C_BETA_FE	C_SE_FE	C_P_RE2	C_BETA_UKB	C_SE_UKB	C_P_UKB	C_BETA_CKB	C_SE_CKB	C_P_CKB
1	1518701	1611480	1:1548470:A:G	rs111610668	1548470	A	G	0.93	0.62	0.99	1	0.0157	0.00206	4.64e-14	0.0154	0.00212	6.33e-13	0.0218	0.00908	0.0193	NA	NA	NA	NA	NA	NA	NA	NA	NA
1	29067748	29666029	1:29540728:C:T	rs140631705	29540728	C	T	0.75	0.91	0.98	1	0.019	0.00301	4.43e-10	0.0201	0.00364	4.16e-08	0.0165	0.00532	0.00231	NA	NA	NA	NA	NA	NA	NA	NA	NA
1	31355819	31897608	1:31570982:A:AT	rs59179966	31570982	A	AT	0.65	0.93	0.92	0.96	-0.0166	0.00315	4.43e-08	-0.0215	0.00406	3.1e-08	-0.00907	0.00498	0.0787	NA	NA	NA	NA	NA	NA	NA	NA	NA
1	32026089	33507852	1:32197257:A:G	rs3766823	32197257	A	G	0.22	0.17	1	1	0.0147	0.00244	1.2e-09	0.0173	0.00272	3.24e-10	0.00381	0.00551	0.286	0.0143	0.00244	3.03e-09	0.017	0.00272	6.98e-10	0.00313	0.00551	0.331
1	32026089	33507852	1:33234128:A:G	rs3737992	33234128	A	G	0.21	0.17	1	1	-0.0167	0.00246	2.14e-11	-0.0171	0.00274	6.75e-10	-0.0149	0.00559	0.00921	-0.0164	0.00246	4.93e-11	-0.0168	0.00274	1.45e-09	-0.0147	0.0056	0.0101
1	34246896	34373503	1:34267945:C:T	rs10914782	34267945	C	T	0.64	0.52	0.94	0.99	-0.011	0.0019	1.07e-08	-0.0111	0.00207	8.34e-08	-0.0103	0.00488	0.0395	NA	NA	NA	NA	NA	NA	NA	NA	NA
1	41996002	43298883	1:42505522:C:T	rs7550500	42505522	C	T	0.96	0.72	0.98	0.99	-0.0164	0.00224	4.24e-13	-0.0162	0.00229	2.45e-12	-0.0213	0.0109	0.0599	NA	NA	NA	NA	NA	NA	NA	NA	NA
1	45111104	47614492	1:46192396:C:CT	rs143417884	46192396	C	CT	0.76	0.69	0.87	0.93	0.0126	0.00215	2.9e-09	0.00978	0.00231	2.89e-05	0.0296	0.00573	2.91e-07	NA	NA	NA	NA	NA	NA	NA	NA	NA
1	47646977	48001156	1:47676233:A:G	rs741959	47676233	A	G	0.98	0.42	0.99	1	0.0145	0.00206	3.76e-12	0.0145	0.00208	4.78e-12	0.0123	0.0163	0.488	NA	NA	NA	NA	NA	NA	NA	NA	NA
1	49209106	51294463	1:49989221:A:C	rs1727987	49989221	A	C	0.75	0.32	0.99	1	0.0182	0.00203	5.16e-19	0.0189	0.0022	1.87e-17	0.0147	0.00526	0.0057	NA	NA	NA	NA	NA	NA	NA	NA	NA
1	54646165	54744111	1:54728858:C:T	rs643428	54728858	C	T	0.67	0.39	0.98	0.99	-0.0115	0.00194	2.84e-09	-0.0122	0.00211	6.95e-09	-0.00765	0.0049	0.131	NA	NA	NA	NA	NA	NA	NA	NA	NA
1	54766784	55015013	1:54877232:C:T	rs12137213	54877232	C	T	0.77	0.89	0.96	0.99	0.0176	0.00282	7e-10	0.0173	0.00328	1.72e-07	0.0185	0.00552	0.000957	NA	NA	NA	NA	NA	NA	NA	NA	NA
1	2403401	2792143	1:2725475:A:C	rs7537581	2725475	A	C	0.54	0.53	0.94	0.98	0.0122	0.0019	1.93e-10	0.0118	0.00207	1.89e-08	0.0145	0.00471	0.00255	NA	NA	NA	NA	NA	NA	NA	NA	NA
1	57778513	58030257	1:57826903:A:G	rs74763117	57826903	A	G	NA	0.89	NA	1	-0.0192	0.00335	1.3e-08	-0.0192	0.00335	1.3e-08	NA	NA	NA	NA	NA	NA	NA	NA	NA	NA	NA	NA
1	62298722	62762907	1:62570321:A:G	rs1013293	62570321	A	G	0.051	0.43	0.94	0.99	-0.0188	0.00204	8.06e-20	-0.0198	0.00208	3.21e-21	0.00921	0.0107	0.383	NA	NA	NA	NA	NA	NA	NA	NA	NA
1	65891314	66636795	1:65979280:C:T	rs11208659	65979280	C	T	0.055	0.081	0.95	0.99	0.0205	0.00353	9.17e-09	0.0205	0.00376	6.16e-08	0.021	0.0103	0.0483	0.0203	0.00354	1.32e-08	0.0201	0.00376	1.16e-07	0.0223	0.0103	0.0357
1	65891314	66636795	1:66417145:C:G	rs11208779	66417145	C	G	0.25	0.53	0.98	1	0.015	0.00192	1e-14	0.015	0.00206	5.28e-13	0.0149	0.00527	0.00559	0.0149	0.00192	1.42e-14	0.0149	0.00206	9.7e-13	0.0154	0.00527	0.00419
1	72173937	74239450	1:72767554:C:CA	1:72767554:C:CA	72767554	C	CA	0.022	0.21	0.79	0.93	-0.0278	0.00259	5.19e-27	-0.0277	0.00261	1.39e-26	-0.0309	0.0188	0.113	NA	NA	NA	NA	NA	NA	NA	NA	NA
1	74726458	75096583	1:75000417:C:CT	rs5775241	75000417	C	CT	0.16	0.56	0.99	1	-0.0136	0.00197	1.75e-13	-0.0109	0.00207	1.69e-07	-0.0379	0.00629	1.32e-09	NA	NA	NA	NA	NA	NA	NA	NA	NA
1	76142443	76609017	1:76536649:C:T	rs1251467	76536649	C	T	0.074	0.36	0.96	0.99	0.0118	0.00209	2.79e-08	0.0116	0.00215	7.99e-08	0.0143	0.00895	0.125	NA	NA	NA	NA	NA	NA	NA	NA	NA
1	77420888	79063751	1:77966230:A:G	rs3104464	77966230	A	G	0.36	0.23	0.95	1	0.0182	0.00219	4.4e-17	0.0208	0.00246	3.21e-17	0.00834	0.00485	0.0977	NA	NA	NA	NA	NA	NA	NA	NA	NA
1	80516224	80901786	1:80812329:C:T	rs6688826	80812329	C	T	0.24	0.3	1	1	0.0125	0.00206	2.12e-09	0.014	0.00224	5.49e-10	0.00382	0.0053	0.507	NA	NA	NA	NA	NA	NA	NA	NA	NA
1	82170922	82949766	1:82404496:G:GTCTTC	rs71242577	82404496	G	GTCTTC	0.059	0.25	0.99	1	0.0129	0.00232	3.96e-08	0.0127	0.00238	1.11e-07	0.0154	0.00983	0.133	NA	NA	NA	NA	NA	NA	NA	NA	NA
1	84166560	84731056	1:84422110:C:CT	rs35592317	84422110	C	CT	0.73	0.59	0.93	0.92	-0.0111	0.00202	4.1e-08	-0.0117	0.00218	6.07e-08	-0.00755	0.00537	0.18	NA	NA	NA	NA	NA	NA	NA	NA	NA
1	6563141	7034885	1:6660349:A:G	rs12124126	6660349	A	G	0.58	0.67	1	1	0.015	0.00197	5.16e-14	0.0152	0.00218	4.8e-12	0.0141	0.00464	0.00287	NA	NA	NA	NA	NA	NA	NA	NA	NA
1	96596055	97461766	1:96940119:A:G	rs2181375	96940119	A	G	0.23	0.4	0.99	1	-0.0179	0.00195	9.52e-20	-0.0199	0.00209	4.38e-21	-0.00472	0.00541	0.418	NA	NA	NA	NA	NA	NA	NA	NA	NA
1	98010627	98653088	1:98315893:A:G	rs12072739	98315893	A	G	0.91	0.77	0.99	1	-0.0176	0.00235	4.5e-14	-0.0198	0.00246	1.71e-15	0.00634	0.00811	0.469	NA	NA	NA	NA	NA	NA	NA	NA	NA
1	102423348	102722725	1:102576964:A:G	rs12568522	102576964	A	G	0.19	0.3	0.99	1	-0.0124	0.00209	4.14e-09	-0.0138	0.00224	1.01e-09	-0.0029	0.00589	0.657	NA	NA	NA	NA	NA	NA	NA	NA	NA
1	102947893	103757873	1:103350876:A:G	rs2077569	103350876	A	G	0.67	0.61	0.97	1	-0.0129	0.00194	4.08e-11	-0.0124	0.00211	5.88e-09	-0.0158	0.0049	0.00152	NA	NA	NA	NA	NA	NA	NA	NA	NA
1	107490020	107872341	1:107623489:A:AC	rs11434203	107623489	A	AC	0.29	0.34	0.93	0.98	0.0134	0.00202	6.13e-11	0.0144	0.00219	6.96e-11	0.00726	0.00527	0.189	NA	NA	NA	NA	NA	NA	NA	NA	NA
1	109812485	110303505	1:110136322:G:GAT	rs3833901	110136322	G	GAT	0.31	0.18	1	1	0.0149	0.00236	4.22e-10	0.0147	0.00269	5.61e-08	0.0157	0.00494	0.00178	0.0161	0.00237	1.81e-11	0.0162	0.0027	2.75e-09	0.0157	0.00494	0.00178
1	109812485	110303505	1:110227515:C:T	rs6689219	110227515	C	T	0.99	0.94	0.31	0.81	-0.0274	0.00467	6.26e-09	-0.0278	0.0047	4.83e-09	-0.00181	0.0382	0.979	-0.0299	0.00469	2.76e-10	-0.0303	0.00472	2.1e-10	-0.0035	0.0382	0.954
1	112929042	113270946	1:113196896:A:G	rs3790598	113196896	A	G	0.068	0.17	1	1	-0.0211	0.00264	2.97e-15	-0.0222	0.00276	1.47e-15	-0.00818	0.00925	0.41	NA	NA	NA	NA	NA	NA	NA	NA	NA
1	113417938	113753748	1:113625840:C:CT	rs11321902	113625840	C	CT	0.7	0.74	0.61	0.74	0.0153	0.0025	1.61e-09	0.0143	0.00272	1.81e-07	0.0205	0.00635	0.00145	NA	NA	NA	NA	NA	NA	NA	NA	NA
1	149731149	152225223	1:149906413:C:T	rs11205303	149906413	C	T	0.35	0.41	1	1	0.0209	0.00192	5.4e-30	0.0253	0.00209	3.17e-33	-0.00211	0.00479	0.692	0.0198	0.00193	3.81e-26	0.0237	0.00211	5.91e-29	-0.000514	0.00481	0.945
1	149731149	152225223	1:150527354:A:G	rs9659073	150527354	A	G	0.49	0.48	0.97	0.99	0.0155	0.00188	3.7e-16	0.0155	0.00206	1.16e-13	0.0157	0.00461	0.000788	0.0131	0.0019	8.98e-12	0.0126	0.00208	2.15e-09	0.0156	0.00463	0.000864
1	154747914	156645780	1:155172725:C:T	rs35154152	155172725	C	T	0.027	0.11	1	1	-0.0249	0.00324	3.03e-14	-0.0261	0.00333	7.23e-15	-0.00193	0.0144	0.659	-0.0256	0.00325	5.56e-15	-0.0269	0.00333	1.26e-15	-0.00215	0.0144	0.646
1	154747914	156645780	1:156487571:T:TA	rs11400485	156487571	T	TA	0.43	0.65	0.87	0.95	-0.0111	0.00202	5.77e-08	-0.0118	0.00221	1.15e-07	-0.00751	0.00492	0.143	-0.0117	0.00202	1.09e-08	-0.0125	0.00221	2.24e-08	-0.00752	0.00492	0.143
1	7709308	8187274	1:7739140:G:T	rs6695390	7739140	G	T	0.68	0.57	0.92	0.99	-0.0125	0.00193	1.36e-10	-0.0143	0.00208	1.27e-11	-0.00211	0.00511	0.713	NA	NA	NA	NA	NA	NA	NA	NA	NA
1	173338775	175163268	1:173914852:G:GT	rs199936325	173914852	G	GT	0.74	0.88	0.98	0.96	-0.018	0.0027	4.3e-11	-0.0155	0.00317	1.25e-06	-0.0247	0.00517	2.09e-06	-0.0167	0.00272	1.15e-09	-0.0138	0.00318	1.73e-05	-0.0247	0.00524	3.02e-06
1	173338775	175163268	1:174497039:C:CT	rs57707616	174497039	C	CT	0.87	0.93	0.65	0.76	0.0255	0.00411	2.67e-10	0.0316	0.00473	3.25e-11	0.0069	0.00831	0.441	0.0228	0.00414	7.84e-09	0.0299	0.00475	3.77e-10	0.000487	0.00842	0.973
1	177466934	178015221	1:177889480:A:G	rs543874	177889480	A	G	0.82	0.79	1	1	-0.0391	0.00233	8.62e-67	-0.0377	0.00253	1e-50	-0.0464	0.00585	6.04e-19	NA	NA	NA	NA	NA	NA	NA	NA	NA
1	183171205	183552162	1:183521283:C:T	rs699245	183521283	C	T	0.35	0.51	0.99	1	-0.0111	0.00189	5.25e-09	-0.0102	0.00206	7.4e-07	-0.0162	0.00481	0.00093	NA	NA	NA	NA	NA	NA	NA	NA	NA
1	184617015	185227542	1:184706212:G:GT	rs10711907	184706212	G	GT	0.68	0.48	0.95	0.97	0.0124	0.00192	1.94e-10	0.0137	0.00208	6.71e-11	0.00453	0.00501	0.399	NA	NA	NA	NA	NA	NA	NA	NA	NA
1	189906851	191045823	1:190294726:C:T	rs815163	190294726	C	T	0.64	0.56	1	1	-0.011	0.00189	9.89e-09	-0.0113	0.00207	5.08e-08	-0.00914	0.00473	0.0615	NA	NA	NA	NA	NA	NA	NA	NA	NA
1	194565585	195271416	1:195029618:C:CT	rs35932082	195029618	C	CT	0.74	0.69	0.95	0.91	0.0158	0.00213	2.29e-13	0.0163	0.00232	4.55e-12	0.0134	0.00535	0.0144	NA	NA	NA	NA	NA	NA	NA	NA	NA
1	201686451	201961320	1:201800511:G:T	rs2678204	201800511	G	T	0.12	0.34	0.96	1	0.0161	0.00207	1.86e-14	0.017	0.00216	6.9e-15	0.00526	0.00721	0.0957	NA	NA	NA	NA	NA	NA	NA	NA	NA
1	203494518	203637660	1:203527812:A:C	rs2802774	203527812	A	C	0.49	0.55	1	0.97	0.0123	0.0019	9.38e-12	0.0156	0.00209	1.46e-13	-0.00324	0.00455	0.513	NA	NA	NA	NA	NA	NA	NA	NA	NA
1	209145937	209361957	1:209256871:G:GC	rs35581420	209256871	G	GC	0.7	0.38	0.97	1	-0.0117	0.00195	2.92e-09	-0.011	0.00211	2.35e-07	-0.0156	0.00503	0.00223	NA	NA	NA	NA	NA	NA	NA	NA	NA
1	209931055	210537780	1:210098466:A:G	rs6695101	210098466	A	G	0.017	0.16	0.77	1	0.0169	0.00275	1.34e-09	0.017	0.00278	1.45e-09	0.011	0.0196	0.611	NA	NA	NA	NA	NA	NA	NA	NA	NA
1	8351039	9000369	1:8482078:C:T	rs301806	8482078	C	T	0.16	0.42	1	1	-0.0115	0.00198	8.78e-10	-0.0138	0.00208	4.81e-11	0.0097	0.00626	0.137	NA	NA	NA	NA	NA	NA	NA	NA	NA
1	213130477	213526900	1:213287698:C:CTGTT	1:213287698:C:CTGTT	213287698	C	CTGTT	0.41	0.34	0.96	0.95	0.0126	0.002	4.71e-10	0.0137	0.00221	1.03e-09	0.00792	0.00471	0.0727	NA	NA	NA	NA	NA	NA	NA	NA	NA
1	215131864	215847554	1:215246432:A:T	rs1377184	215246432	A	T	0.099	0.25	0.96	0.99	-0.0148	0.00228	3.57e-11	-0.017	0.00239	1.47e-12	0.00845	0.00784	0.31	NA	NA	NA	NA	NA	NA	NA	NA	NA
1	219256886	220067014	1:219631304:A:G	rs12130231	219631304	A	G	0.67	0.41	1	1	0.0244	0.00192	3.28e-37	0.026	0.00209	3.13e-35	0.0159	0.00484	0.000338	NA	NA	NA	NA	NA	NA	NA	NA	NA
1	221891665	222231220	1:222075614:A:C	rs12127506	222075614	A	C	0.012	0.32	0.79	0.99	-0.0135	0.0022	1.2e-09	-0.0135	0.00221	1.71e-09	-0.0251	0.0253	0.354	NA	NA	NA	NA	NA	NA	NA	NA	NA
1	242909024	243023965	1:242990635:C:T	rs6663222	242990635	C	T	0.49	0.083	1	0.7	0.0175	0.00318	4.43e-08	0.0138	0.00444	0.00164	0.0215	0.00456	3e-06	NA	NA	NA	NA	NA	NA	NA	NA	NA
1	243046439	244094433	1:243557659:C:T	rs10927006	243557659	C	T	0.11	0.14	0.99	0.99	-0.0179	0.00272	5.29e-11	-0.0169	0.00292	6.53e-09	-0.0243	0.00741	0.00125	-0.0178	0.00272	7.46e-11	-0.017	0.00292	5.37e-09	-0.0228	0.00743	0.0026
1	243046439	244094433	1:243694783:C:G	rs3006942	243694783	C	G	0.85	0.87	0.96	1	-0.0159	0.00277	1.43e-08	-0.0155	0.00306	4.95e-07	-0.0174	0.00645	0.00815	-0.0157	0.00277	2.16e-08	-0.0156	0.00306	4.05e-07	-0.0158	0.00647	0.0173
1	9957894	10642803	1:10481475:G:T	rs9651117	10481475	G	T	0.37	0.33	0.92	0.96	-0.0139	0.00204	1.49e-11	-0.0121	0.00224	6.9e-08	-0.0225	0.00493	5.97e-06	NA	NA	NA	NA	NA	NA	NA	NA	NA
1	11822327	12107036	1:11923338:C:G	rs2003655	11923338	C	G	0.11	0.14	0.9	0.99	0.0178	0.0028	3.54e-10	0.0182	0.003	1.78e-09	0.0147	0.00792	0.0723	NA	NA	NA	NA	NA	NA	NA	NA	NA
1	16470000	17281578	1:16866297:A:T	rs200136456	16866297	A	T	0.98	0.53	0.65	0.95	0.0126	0.0021	2.99e-09	0.0124	0.00211	6.12e-09	0.0299	0.0199	0.15	NA	NA	NA	NA	NA	NA	NA	NA	NA
1	23184537	23755822	1:23353906:C:CT	1:23353906:C:CT	23353906	C	CT	0.18	0.17	0.96	0.99	0.0191	0.00252	6.51e-14	0.0185	0.00276	3.24e-11	0.0218	0.00612	0.000439	NA	NA	NA	NA	NA	NA	NA	NA	NA
2	10594	1046707	2:409112:A:G	rs7582535	409112	A	G	0.063	0.23	0.7	0.96	-0.0153	0.00245	5.99e-10	-0.0154	0.00251	1.25e-09	-0.0138	0.0111	0.238	-0.0167	0.00245	1.67e-11	-0.0168	0.00251	3.66e-11	-0.0144	0.0111	0.219
2	10594	1046707	2:635864:A:G	rs6751993	635864	A	G	0.084	0.17	1	0.97	-0.0419	0.00261	9.57e-58	-0.039	0.00276	5.35e-45	-0.0662	0.00808	4.67e-16	-0.0425	0.00261	2.54e-59	-0.0398	0.00276	1.65e-46	-0.0663	0.00808	4.5e-16
2	41383998	41934162	2:41548779:C:G	rs10514641	41548779	C	G	0.93	0.69	0.76	0.98	-0.0164	0.00218	9.28e-14	-0.0165	0.00224	2.59e-13	-0.0146	0.00998	0.152	NA	NA	NA	NA	NA	NA	NA	NA	NA
2	42371279	43193437	2:42722410:A:T	rs3796075	42722410	A	T	0.54	0.62	0.96	0.99	0.0116	0.00193	2.4e-09	0.0113	0.00211	9.54e-08	0.013	0.00468	0.00629	NA	NA	NA	NA	NA	NA	NA	NA	NA
2	43389840	44038396	2:43464818:A:G	rs113542380	43464818	A	G	NA	0.075	NA	0.98	0.0226	0.00392	1.11e-08	0.0226	0.00392	1.11e-08	NA	NA	NA	NA	NA	NA	NA	NA	NA	NA	NA	NA
2	44316121	44955925	2:44719893:C:T	rs786420	44719893	C	T	0.65	0.24	0.98	0.99	-0.0131	0.00216	2.16e-09	-0.0132	0.00242	5.17e-08	-0.0123	0.00478	0.0116	NA	NA	NA	NA	NA	NA	NA	NA	NA
2	45564278	45854552	2:45666931:G:GA	rs11347213	45666931	G	GA	0.022	0.049	0.57	0.95	-0.0264	0.00477	4.17e-08	-0.0276	0.00489	2.43e-08	-0.00535	0.0211	0.836	NA	NA	NA	NA	NA	NA	NA	NA	NA
2	46555927	47055405	2:46904854:T:TC	rs201474545	46904854	T	TC	0.14	0.2	0.96	0.98	-0.0193	0.0024	1.43e-15	-0.0202	0.00257	6.57e-15	-0.0133	0.00662	0.0507	NA	NA	NA	NA	NA	NA	NA	NA	NA
2	47178403	47317197	2:47283502:C:G	rs2949785	47283502	C	G	0.09	0.23	0.99	1	-0.0169	0.00234	8.71e-13	-0.0179	0.00245	3.8e-13	-0.00573	0.00809	0.514	NA	NA	NA	NA	NA	NA	NA	NA	NA
2	47993475	48810965	2:48641829:G:T	rs13392004	48641829	G	T	0.54	0.47	0.98	1	-0.0102	0.00188	1.63e-08	-0.0109	0.00206	1.9e-08	-0.00687	0.0046	0.153	NA	NA	NA	NA	NA	NA	NA	NA	NA
2	48841579	49012102	2:48953979:A:T	rs72618637	48953979	A	T	0.37	0.19	0.88	0.97	-0.0148	0.00235	5.32e-10	-0.013	0.00266	1.36e-06	-0.0211	0.005	3.01e-05	NA	NA	NA	NA	NA	NA	NA	NA	NA
2	50055246	52120421	2:50286968:A:C	rs1819970	50286968	A	C	0.32	0.32	0.99	1	0.0121	0.002	2.58e-09	0.012	0.00219	5.06e-08	0.0123	0.00492	0.0148	0.0122	0.00201	1.79e-09	0.0121	0.0022	4.26e-08	0.0126	0.00493	0.0122
2	50055246	52120421	2:50728781:T:TA	rs376104716	50728781	T	TA	0.12	0.38	0.85	0.98	-0.0111	0.00206	1.83e-08	-0.0127	0.00213	2.89e-09	0.00999	0.00787	0.174	-0.0112	0.00206	1.29e-08	-0.0128	0.00213	2.17e-09	0.00983	0.00791	0.164
2	50055246	52120421	2:50862546:C:T	rs2012769	50862546	C	T	0.68	0.52	0.97	0.99	-0.0109	0.0019	1.38e-08	-0.0113	0.00206	5.03e-08	-0.00879	0.00501	0.0905	-0.0117	0.00191	1.27e-09	-0.0123	0.00206	3.68e-09	-0.0083	0.00503	0.112
2	12803436	13069075	2:12898460:C:T	rs4669869	12898460	C	T	0.85	0.44	0.94	0.99	0.012	0.00198	2.39e-09	0.0123	0.00207	4.67e-09	0.00867	0.00672	0.221	NA	NA	NA	NA	NA	NA	NA	NA	NA
2	53849382	54601477	2:54265937:T:TA	2:54265937:T:TA	54265937	T	TA	0.63	0.7	0.93	0.97	0.013	0.00207	3.81e-10	0.0125	0.00228	3.7e-08	0.0154	0.00489	0.002	NA	NA	NA	NA	NA	NA	NA	NA	NA
2	55011898	55630915	2:55281901:C:G	rs7601895	55281901	C	G	0.93	0.69	0.92	0.99	0.015	0.00217	6.71e-12	0.0155	0.00223	5.79e-12	0.00697	0.00946	0.497	NA	NA	NA	NA	NA	NA	NA	NA	NA
2	56615218	59243630	2:57364860:A:C	rs17189185	57364860	A	C	0.19	0.36	0.99	1	0.0125	0.00201	7.23e-10	0.0123	0.00213	1.27e-08	0.0144	0.00592	0.0179	0.0121	0.00201	2.38e-09	0.0119	0.00213	3.49e-08	0.0141	0.00592	0.0204
2	56615218	59243630	2:58935282:G:T	rs4671328	58935282	G	T	0.62	0.55	0.95	0.98	-0.0177	0.00191	3.17e-20	-0.0172	0.00208	2.93e-16	-0.0208	0.0048	1.78e-05	-0.0175	0.00191	1.06e-19	-0.0169	0.00208	8.57e-16	-0.0207	0.0048	2e-05
2	59262596	59776159	2:59313974:C:T	rs7424120	59313974	C	T	0.37	0.4	0.97	0.99	0.0161	0.00192	6.22e-19	0.0197	0.0021	9.71e-21	-0.0021	0.00478	0.692	NA	NA	NA	NA	NA	NA	NA	NA	NA
2	60045254	60291318	2:60217457:C:T	rs4672338	60217457	C	T	0.83	0.66	0.98	1	-0.0122	0.00204	3.62e-09	-0.0116	0.00217	1.21e-07	-0.017	0.00602	0.0055	NA	NA	NA	NA	NA	NA	NA	NA	NA
2	67675541	67982720	2:67837553:C:T	rs2861685	67837553	C	T	0.58	0.41	0.99	1	-0.0144	0.0019	6.1e-14	-0.0157	0.00208	7.91e-14	-0.00794	0.00466	0.101	NA	NA	NA	NA	NA	NA	NA	NA	NA
2	69347216	69983091	2:69646357:A:G	rs58300328	69646357	A	G	0.26	0.41	1	0.99	-0.0189	0.00195	4.51e-22	-0.0187	0.0021	5.11e-19	-0.02	0.00521	0.000149	NA	NA	NA	NA	NA	NA	NA	NA	NA
2	75827653	76642791	2:76185292:C:G	rs2692741	76185292	C	G	0.66	0.37	0.85	0.98	0.011	0.00199	3.99e-08	0.0128	0.00215	3.46e-09	-4.82e-05	0.00522	0.578	NA	NA	NA	NA	NA	NA	NA	NA	NA
2	86125533	87274626	2:86742320:T:TA	rs35870728	86742320	T	TA	0.82	0.65	0.96	0.98	-0.0128	0.00205	5.78e-10	-0.0127	0.00218	8.82e-09	-0.0141	0.00598	0.0216	NA	NA	NA	NA	NA	NA	NA	NA	NA
2	100332377	101050115	2:100827641:G:GCT	rs35125385	100827641	G	GCT	0.46	0.59	0.98	1	0.0154	0.0019	5.49e-17	0.0189	0.00209	4.28e-19	-0.00144	0.0046	0.783	NA	NA	NA	NA	NA	NA	NA	NA	NA
2	16574908	16736432	2:16613889:C:T	rs934224	16613889	C	T	0.085	0.25	1	1	-0.0128	0.00227	2.4e-08	-0.0127	0.00236	8.29e-08	-0.0138	0.00828	0.108	NA	NA	NA	NA	NA	NA	NA	NA	NA
2	103763344	104831013	2:104447052:G:T	rs78478658	104447052	G	T	0.71	0.49	0.68	0.92	-0.00958	0.00201	9.41e-09	-0.0129	0.00214	1.57e-09	0.0168	0.00606	0.00673	NA	NA	NA	NA	NA	NA	NA	NA	NA
2	105248705	105774733	2:105404221:A:G	rs441792	105404221	A	G	0.17	0.51	0.97	0.99	-0.0145	0.00195	1.72e-13	-0.0147	0.00206	1.63e-12	-0.0132	0.00616	0.0369	NA	NA	NA	NA	NA	NA	NA	NA	NA
2	109819810	110105368	2:110008322:G:T	rs11695700	110008322	G	T	0.93	0.58	0.96	1	-0.0122	0.00203	1.35e-09	-0.0127	0.00208	7.34e-10	-0.00218	0.00894	0.393	NA	NA	NA	NA	NA	NA	NA	NA	NA
2	112523825	113487880	2:112943070:C:T	rs12711736	112943070	C	T	0.019	0.26	0.82	0.99	0.0137	0.00234	6.69e-09	0.0133	0.00236	2.44e-08	0.036	0.0172	0.0427	NA	NA	NA	NA	NA	NA	NA	NA	NA
2	133391633	133639721	2:133528953:C:G	rs10204422	133528953	C	G	0.7	0.73	0.94	0.98	-0.0118	0.00212	2.09e-08	-0.0139	0.00233	3.13e-09	-0.00179	0.00511	0.757	NA	NA	NA	NA	NA	NA	NA	NA	NA
2	134726440	136983554	2:135209142:A:G	rs2439568	135209142	A	G	0.62	0.6	0.97	0.99	-0.0115	0.00192	3.34e-09	-0.0112	0.0021	9.81e-08	-0.0128	0.00478	0.00887	NA	NA	NA	NA	NA	NA	NA	NA	NA
2	137914277	138427647	2:138416391:G:T	rs12053559	138416391	G	T	0.43	0.47	0.95	0.99	0.0113	0.00189	2.34e-09	0.0106	0.00206	2.36e-07	0.0152	0.00472	0.00157	NA	NA	NA	NA	NA	NA	NA	NA	NA
2	143899995	144349478	2:144016529:C:T	rs4662318	144016529	C	T	0.83	0.84	0.93	0.99	0.016	0.00258	6.61e-10	0.0161	0.00282	1.09e-08	0.0153	0.00642	0.019	NA	NA	NA	NA	NA	NA	NA	NA	NA
2	145431805	147312894	2:146015229:A:G	rs114964326	146015229	A	G	NA	0.029	NA	0.98	-0.0367	0.00613	3.21e-09	-0.0367	0.00613	3.21e-09	NA	NA	NA	NA	NA	NA	NA	NA	NA	NA	NA	NA
2	147649878	148174042	2:147907202:C:T	rs453520	147907202	C	T	0.74	0.42	0.98	1	0.0137	0.00193	2.06e-12	0.015	0.00208	9.45e-13	0.00575	0.00524	0.297	NA	NA	NA	NA	NA	NA	NA	NA	NA
2	23802198	26596574	2:24449850:G:T	rs141240885	24449850	G	T	0.066	0.051	0.98	1	-0.028	0.00418	3.44e-11	-0.0293	0.00466	5.09e-10	-0.0227	0.0094	0.0184	-0.0279	0.00418	4.02e-11	-0.0292	0.00466	6.06e-10	-0.0227	0.0094	0.0182
2	23802198	26596574	2:25150011:C:G	rs6749422	25150011	C	G	0.56	0.51	0.99	1	-0.0304	0.00187	1.51e-58	-0.0301	0.00205	2.36e-48	-0.0316	0.0046	1.06e-11	-0.0261	0.00196	1.79e-40	-0.0254	0.00215	5.19e-32	-0.0295	0.00466	3.73e-10
2	23802198	26596574	2:25389224:A:G	rs934778	25389224	A	G	0.88	0.68	1	1	-0.0249	0.0021	5.08e-32	-0.0246	0.0022	1.15e-28	-0.0278	0.00699	8.58e-05	-0.0168	0.00219	1.91e-14	-0.0164	0.00231	8.68e-13	-0.0206	0.00708	0.0043
2	150897085	152296608	2:151471941:G:T	rs62169721	151471941	G	T	NA	0.97	NA	0.97	-0.0365	0.0065	2.63e-08	-0.0365	0.0065	2.63e-08	NA	NA	NA	NA	NA	NA	NA	NA	NA	NA	NA	NA
2	157597081	158167389	2:158091611:C:T	rs834132	158091611	C	T	0.86	0.91	0.97	0.99	0.017	0.00312	2.04e-08	0.0172	0.00352	2.84e-07	0.016	0.00676	0.0169	NA	NA	NA	NA	NA	NA	NA	NA	NA
2	159072418	159642444	2:159486587:A:AT	rs34352482	159486587	A	AT	0.86	0.72	0.99	1	0.015	0.00216	8.06e-12	0.0149	0.00229	1.12e-10	0.0153	0.00663	0.0245	NA	NA	NA	NA	NA	NA	NA	NA	NA
2	160830263	161427931	2:161105876:A:G	rs10803762	161105876	A	G	0.8	0.68	0.93	0.99	0.0126	0.00207	1.45e-09	0.0143	0.00221	1.26e-10	0.000528	0.0059	0.956	NA	NA	NA	NA	NA	NA	NA	NA	NA
2	165103198	165829042	2:165437544:C:G	rs1521522	165437544	C	G	0.88	0.44	1	0.96	0.0128	0.00202	4.1e-10	0.0132	0.00211	7.02e-10	0.0086	0.00696	0.241	0.0127	0.00202	4.55e-10	0.0132	0.00211	6.86e-10	0.00812	0.00696	0.27
2	165103198	165829042	2:165528876:C:T	rs13389219	165528876	C	T	0.91	0.61	1	1	-0.0232	0.00202	3.84e-30	-0.024	0.0021	7.54e-30	-0.0135	0.00756	0.0846	-0.0232	0.00202	4.42e-30	-0.024	0.0021	7.5e-30	-0.0132	0.00756	0.0936
2	171569488	172062473	2:171579373:C:CAG	rs35556628	171579373	C	CAG	NA	0.33	NA	0.99	0.012	0.0022	3.1e-08	0.012	0.0022	3.1e-08	NA	NA	NA	NA	NA	NA	NA	NA	NA	NA	NA	NA
2	172519642	172985362	2:172916214:A:C	rs796839	172916214	A	C	0.37	0.38	1	1	-0.012	0.00193	4.71e-10	-0.0137	0.00211	1.12e-10	-0.00313	0.00474	0.131	NA	NA	NA	NA	NA	NA	NA	NA	NA
2	174925606	175546507	2:175166636:A:G	rs34234296	175166636	A	G	0.15	0.39	0.95	0.98	-0.0139	0.00202	8.97e-12	-0.0155	0.00212	5.56e-13	0.000551	0.0065	0.959	NA	NA	NA	NA	NA	NA	NA	NA	NA
2	175690596	176908135	2:176426455:C:CT	rs11307103	176426455	C	CT	0.011	0.11	0.53	0.98	-0.0218	0.00334	6.28e-11	-0.0219	0.00337	6.06e-11	-0.0151	0.0282	0.612	NA	NA	NA	NA	NA	NA	NA	NA	NA
2	181045195	181628195	2:181606366:C:G	rs11887699	181606366	C	G	0.74	0.66	1	1	0.0161	0.002	1.82e-15	0.0156	0.00217	1.06e-12	0.0191	0.00526	0.000343	NA	NA	NA	NA	NA	NA	NA	NA	NA
2	26909025	27352279	2:26949366:A:G	rs935166	26949366	A	G	0.21	0.51	0.95	1	-0.0128	0.00193	2.28e-11	-0.0145	0.00205	1.76e-12	0.000716	0.00574	0.934	NA	NA	NA	NA	NA	NA	NA	NA	NA
2	186261739	188354754	2:187216239:C:CA	rs11452980	187216239	C	CA	0.47	0.4	0.93	0.91	0.0109	0.00198	4.9e-08	0.011	0.00219	6.43e-07	0.0109	0.00474	0.0253	NA	NA	NA	NA	NA	NA	NA	NA	NA
2	193375605	195279497	2:193859247:A:G	rs72913721	193859247	A	G	0.94	0.77	0.95	1	0.014	0.00238	5.42e-09	0.0146	0.00245	3.51e-09	0.00457	0.00961	0.669	NA	NA	NA	NA	NA	NA	NA	NA	NA
2	198080078	199157137	2:198147776:G:T	rs1896854	198147776	G	T	0.52	0.62	0.98	1	-0.0135	0.00193	3.48e-12	-0.0137	0.00212	1.75e-10	-0.0129	0.0046	0.00584	NA	NA	NA	NA	NA	NA	NA	NA	NA
2	202862476	204662197	2:204154552:C:T	rs1048013	204154552	C	T	0.74	0.45	1	1	-0.0129	0.00192	3.51e-11	-0.0127	0.00206	1.13e-09	-0.0139	0.00522	0.00942	NA	NA	NA	NA	NA	NA	NA	NA	NA
2	205221594	206264343	2:205375909:A:C	rs4482463	205375909	A	C	0.72	0.92	0.83	0.99	-0.0259	0.0032	9.93e-16	-0.0306	0.00388	6.36e-15	-0.016	0.00563	0.00518	-0.0247	0.0032	2.31e-14	-0.0288	0.0039	2.41e-13	-0.0161	0.00563	0.00495
2	205221594	206264343	2:206074790:C:T	rs6717591	206074790	C	T	0.91	0.62	0.99	1	-0.0125	0.00204	1.18e-09	-0.0128	0.00211	1.91e-09	-0.00909	0.00807	0.287	-0.0113	0.00205	4.03e-08	-0.0115	0.00212	6.2e-08	-0.00936	0.00807	0.273
2	207135818	207577874	2:207478160:A:G	rs3821173	207478160	A	G	0.56	0.53	0.98	1	0.0102	0.00188	2.56e-08	0.0102	0.00206	2.62e-07	0.0103	0.00463	0.0248	NA	NA	NA	NA	NA	NA	NA	NA	NA
2	207847216	208119393	2:207964869:G:GAAGA	rs10685273	207964869	G	GAAGA	0.53	0.45	0.99	0.99	-0.0111	0.00189	6.2e-09	-0.0118	0.00207	1.57e-08	-0.00738	0.00458	0.122	NA	NA	NA	NA	NA	NA	NA	NA	NA
2	211906289	212378672	2:212038217:A:G	rs2164840	212038217	A	G	0.28	0.35	0.99	1	0.0129	0.00199	1.24e-10	0.0136	0.00216	4.41e-10	0.00916	0.00509	0.0824	0.0121	0.00199	1.6e-09	0.0128	0.00216	5.32e-09	0.00878	0.00509	0.0966
2	211906289	212378672	2:212291371:A:C	rs16846136	212291371	A	C	0.33	0.27	0.97	0.99	0.0139	0.0021	5.92e-11	0.0138	0.00232	3.84e-09	0.0143	0.00495	0.00447	0.0131	0.0021	8.33e-10	0.0128	0.00232	4.26e-08	0.0141	0.00495	0.00516
2	213042927	213533414	2:213414265:A:G	rs13427822	213414265	A	G	0.97	0.73	0.9	0.98	0.0137	0.0023	3.74e-09	0.0135	0.00233	8.94e-09	0.0193	0.0138	0.18	NA	NA	NA	NA	NA	NA	NA	NA	NA
2	217236803	217448241	2:217405203:A:G	rs4550645	217405203	A	G	0.58	0.5	0.97	0.99	-0.0107	0.00188	2.07e-08	-0.0101	0.00206	1.21e-06	-0.0139	0.0047	0.00373	NA	NA	NA	NA	NA	NA	NA	NA	NA
2	28815036	29250670	2:28978074:C:T	rs6547872	28978074	C	T	0.28	0.32	0.98	1	0.0115	0.00203	1.72e-08	0.0124	0.0022	2.8e-08	0.00717	0.00514	0.176	NA	NA	NA	NA	NA	NA	NA	NA	NA
2	217559985	217743208	2:217665966:G:T	rs1030064	217665966	G	T	0.35	0.29	0.98	0.99	0.0132	0.00205	1.78e-10	0.0147	0.00226	1.14e-10	0.00628	0.00481	0.215	NA	NA	NA	NA	NA	NA	NA	NA	NA
2	226758795	227520110	2:227105921:C:T	rs2943650	227105921	C	T	0.081	0.35	0.99	1	0.0215	0.00208	5.9e-31	0.0219	0.00214	9.42e-31	0.0164	0.00847	0.00822	NA	NA	NA	NA	NA	NA	NA	NA	NA
2	228810038	229232645	2:228973723:C:CT	rs11374866	228973723	C	CT	0.55	0.55	0.71	0.94	-0.015	0.00198	6.93e-14	-0.0143	0.00213	2.76e-11	-0.0194	0.00542	0.000421	NA	NA	NA	NA	NA	NA	NA	NA	NA
2	230537960	231276611	2:230705516:T:TA	rs34481385	230705516	T	TA	0.34	0.33	0.73	0.94	0.0186	0.00209	1.19e-18	0.0201	0.00225	6.49e-19	0.00873	0.00567	0.14	NA	NA	NA	NA	NA	NA	NA	NA	NA
2	232554193	233069177	2:232771343:A:G	rs11681043	232771343	A	G	0.89	0.77	0.99	1	-0.0148	0.00232	2.79e-10	-0.0141	0.00245	1.35e-08	-0.0213	0.00723	0.00389	NA	NA	NA	NA	NA	NA	NA	NA	NA
2	236593784	236829946	2:236762851:A:G	rs4625852	236762851	A	G	0.16	0.21	0.96	0.99	-0.0153	0.00235	1.5e-10	-0.0159	0.00254	5.89e-10	-0.0113	0.00628	0.0816	NA	NA	NA	NA	NA	NA	NA	NA	NA
2	241919406	242393759	2:242053613:C:CT	rs28381986	242053613	C	CT	0.93	0.63	0.82	0.96	0.0122	0.00212	1.25e-08	0.012	0.00216	4.03e-08	0.0174	0.0104	0.107	NA	NA	NA	NA	NA	NA	NA	NA	NA
2	35307749	35614350	2:35436262:C:T	rs9308964	35436262	C	T	0.026	0.44	0.99	0.99	0.0115	0.00205	2.78e-08	0.0119	0.00208	1.42e-08	-0.00595	0.0144	0.712	NA	NA	NA	NA	NA	NA	NA	NA	NA
2	36396485	37598948	2:36788616:A:G	rs3770799	36788616	A	G	0.78	0.63	0.99	1	-0.0159	0.00199	1.96e-15	-0.0167	0.00213	5.32e-15	-0.0101	0.00552	0.0778	-0.0155	0.00199	1.09e-14	-0.0163	0.00213	3.31e-14	-0.0102	0.00552	0.0759
2	36396485	37598948	2:37024242:A:AT	rs34401995	37024242	A	AT	0.75	0.63	0.88	0.94	0.012	0.00204	2.54e-09	0.0128	0.00219	3.02e-09	0.00719	0.00558	0.22	0.0115	0.00204	1.45e-08	0.0121	0.00219	2.02e-08	0.00728	0.00558	0.214
2	39871517	40486044	2:40282202:A:G	rs10185199	40282202	A	G	0.45	0.28	1	0.95	-0.0124	0.00209	4.98e-09	-0.0141	0.00235	3.07e-09	-0.00586	0.00458	0.224	NA	NA	NA	NA	NA	NA	NA	NA	NA
3	8082710	8268844	3:8137447:A:G	rs9312002	8137447	A	G	0.38	0.43	0.99	1	0.0122	0.0019	2.16e-10	0.00999	0.00207	1.78e-06	0.0234	0.00471	7.78e-07	NA	NA	NA	NA	NA	NA	NA	NA	NA
3	35256079	35914637	3:35719107:T:TA	rs36053158	35719107	T	TA	0.48	0.31	0.98	0.98	-0.0131	0.00202	1.52e-10	-0.0151	0.00225	3.05e-11	-0.00467	0.00459	0.34	NA	NA	NA	NA	NA	NA	NA	NA	NA
3	41186707	41635895	3:41334787:G:T	rs17267020	41334787	G	T	0.064	0.34	0.94	1	0.0148	0.00211	4.14e-12	0.0138	0.00217	2.73e-10	0.0338	0.00952	0.000456	NA	NA	NA	NA	NA	NA	NA	NA	NA
3	42261917	42415904	3:42332995:C:T	rs9819875	42332995	C	T	0.85	0.89	0.97	0.99	0.0222	0.00292	5.39e-14	0.0206	0.00328	4.95e-10	0.0283	0.00643	1.27e-05	NA	NA	NA	NA	NA	NA	NA	NA	NA
3	42416576	42843702	3:42427957:A:G	rs33503	42427957	A	G	0.92	0.81	1	1	-0.0174	0.00249	4.91e-12	-0.0176	0.0026	2.02e-11	-0.0149	0.00862	0.0964	NA	NA	NA	NA	NA	NA	NA	NA	NA
3	43803699	44139031	3:44010144:A:T	rs1388479	44010144	A	T	0.14	0.3	0.97	1	0.0146	0.00214	1.32e-11	0.0153	0.00225	2.05e-11	0.00893	0.0068	0.212	NA	NA	NA	NA	NA	NA	NA	NA	NA
3	44158156	45150708	3:44464535:A:G	rs12054057	44464535	A	G	0.78	0.16	0.98	0.99	0.0162	0.00252	2.07e-10	0.0165	0.00282	6.82e-09	0.0149	0.0056	0.00821	NA	NA	NA	NA	NA	NA	NA	NA	NA
3	46735187	52155267	3:49420852:C:CA	rs35248378	49420852	C	CA	0.22	0.7	0.66	0.7	-0.0221	0.00249	1.28e-18	-0.0251	0.00268	1.61e-20	-0.00276	0.00674	0.715	-0.0175	0.00254	1.08e-11	-0.0202	0.00274	2.92e-13	-0.000502	0.00683	0.965
3	46735187	52155267	3:49920571:C:T	rs9843653	49920571	C	T	0.16	0.51	0.99	1	0.0183	0.00196	1.35e-23	0.0217	0.00206	1.27e-25	-0.0132	0.00627	0.0414	0.0154	0.002	1.08e-16	0.0185	0.0021	2.29e-18	-0.0131	0.00636	0.0455
3	53619358	54076603	3:53745625:A:C	rs2612012	53745625	A	C	0.7	0.75	0.96	0.99	0.0148	0.00216	1.18e-11	0.0158	0.00238	5.88e-11	0.0105	0.00513	0.0483	NA	NA	NA	NA	NA	NA	NA	NA	NA
3	61066756	61279504	3:61264543:T:TG	rs148535477	61264543	T	TG	0.92	0.84	0.94	0.98	0.0189	0.00266	2.04e-12	0.0188	0.00279	2.68e-11	0.0197	0.00864	0.026	NA	NA	NA	NA	NA	NA	NA	NA	NA
3	62393160	62586579	3:62465039:A:C	rs1452082	62465039	A	C	0.69	0.56	0.92	0.96	0.0144	0.00195	2.39e-13	0.0142	0.00211	1.52e-11	0.0153	0.00519	0.00375	NA	NA	NA	NA	NA	NA	NA	NA	NA
3	9343648	9650459	3:9498143:A:G	rs62246311	9498143	A	G	NA	0.1	NA	1	0.0216	0.0034	3.26e-10	0.0216	0.0034	3.26e-10	NA	NA	NA	NA	NA	NA	NA	NA	NA	NA	NA	NA
3	62918958	63167565	3:63105422:T:TAA	rs60879961	63105422	T	TAA	0.31	0.54	0.93	0.96	0.0111	0.00194	1.67e-08	0.0109	0.0021	2.41e-07	0.0121	0.00512	0.0214	NA	NA	NA	NA	NA	NA	NA	NA	NA
3	64651329	65317515	3:64718258:C:G	rs2371767	64718258	C	G	0.19	0.27	0.99	1	0.0138	0.00215	1.9e-10	0.0152	0.00231	7.83e-11	0.0052	0.00586	0.0512	NA	NA	NA	NA	NA	NA	NA	NA	NA
3	66292851	66568253	3:66487652:G:T	rs55853915	66487652	G	T	0.71	0.29	0.96	0.97	0.0134	0.00209	2.12e-10	0.0135	0.00229	5.57e-09	0.0131	0.00509	0.00743	NA	NA	NA	NA	NA	NA	NA	NA	NA
3	70448028	70966425	3:70457209:C:T	rs35502096	70457209	C	T	0.64	0.43	0.94	0.98	-0.0109	0.00193	2.11e-08	-0.0111	0.0021	1.46e-07	-0.00988	0.00488	0.0495	-0.0115	0.00193	4.13e-09	-0.0117	0.0021	2.95e-08	-0.00994	0.00488	0.0482
3	70448028	70966425	3:70654244:C:T	rs1491592	70654244	C	T	0.54	0.45	1	0.99	-0.0102	0.00189	3.37e-08	-0.0127	0.00207	1.27e-09	0.00206	0.00459	0.687	-0.0106	0.00189	8.14e-09	-0.0133	0.00207	2.43e-10	0.00228	0.00459	0.654
3	71351123	71704350	3:71404405:A:G	rs17717717	71404405	A	G	0.72	0.45	0.98	0.99	-0.0131	0.00192	1.51e-11	-0.0127	0.00207	1.39e-09	-0.0157	0.00514	0.00261	-0.0114	0.00195	7.98e-09	-0.0106	0.0021	5.02e-07	-0.0156	0.00514	0.00286
3	71351123	71704350	3:71585724:C:CTT	rs3039465	71585724	C	CTT	0.033	0.23	0.95	0.99	0.0166	0.00241	1.02e-11	0.0168	0.00246	1.13e-11	0.00976	0.0132	0.497	0.0145	0.00245	4.15e-09	0.0148	0.00249	4.3e-09	0.00811	0.0133	0.577
3	81427950	86710093	3:81767106:T:TTTTATTTA	rs71943109	81767106	T	TTTTATTTA	0.88	0.38	1	1	0.0112	0.00203	5.03e-08	0.0129	0.00212	1.71e-09	-0.00846	0.0071	0.259	0.0115	0.00204	1.81e-08	0.0133	0.00212	5.9e-10	-0.00839	0.0071	0.263
3	81427950	86710093	3:84171412:C:CT	rs36120016	84171412	C	CT	0.13	0.18	0.72	0.89	-0.016	0.0027	5.12e-09	-0.0163	0.00286	1.73e-08	-0.0129	0.00806	0.124	-0.0158	0.0027	7.73e-09	-0.0162	0.00287	2.33e-08	-0.0126	0.00808	0.136
3	81427950	86710093	3:85906928:C:T	rs3911063	85906928	C	T	0.46	0.32	0.98	0.99	-0.0146	0.00199	1.3e-13	-0.0173	0.0022	6.25e-15	-0.00265	0.00462	0.602	-0.0152	0.00199	1.29e-14	-0.0181	0.0022	4.43e-16	-0.00223	0.00463	0.664
3	87143356	95051266	3:88201739:C:T	rs6551280	88201739	C	T	0.93	0.85	1	1	0.0185	0.00271	1.42e-11	0.0184	0.00284	1.4e-10	0.0191	0.00885	0.0363	0.0176	0.00271	1.16e-10	0.0175	0.00284	1.14e-09	0.0191	0.00885	0.0359
3	87143356	95051266	3:94038085:C:G	rs1454687	94038085	C	G	0.41	0.48	1	1	0.0185	0.00188	1.7e-22	0.0196	0.00206	3.74e-21	0.013	0.00464	0.00585	0.0181	0.00188	1.23e-21	0.0191	0.00206	3.06e-20	0.013	0.00464	0.00578
3	98417972	101596498	3:101136402:C:G	rs9859077	101136402	C	G	0.35	0.34	1	1	-0.0154	0.00198	1.3e-14	-0.0156	0.00217	1.22e-12	-0.0145	0.0048	0.00293	-0.0156	0.00198	7.85e-15	-0.0157	0.00218	8.26e-13	-0.0147	0.0048	0.00259
3	98417972	101596498	3:99665521:A:C	rs13317017	99665521	A	C	0.2	0.33	1	1	0.0125	0.00205	1.47e-09	0.0126	0.00219	1.06e-08	0.0117	0.00583	0.0519	0.0127	0.00205	8.83e-10	0.0128	0.00219	7.16e-09	0.012	0.00583	0.0454
3	104364335	104874798	3:104609132:C:T	rs7634730	104609132	C	T	0.63	0.42	0.99	1	-0.0125	0.00191	9.25e-11	-0.0139	0.00208	4.45e-11	-0.00538	0.00477	0.255	NA	NA	NA	NA	NA	NA	NA	NA	NA
3	107768319	108546378	3:108119528:C:T	rs55689442	108119528	C	T	0.18	0.51	0.99	1	0.0116	0.00195	3.75e-09	0.0118	0.00206	1.65e-08	0.0102	0.00594	0.0968	NA	NA	NA	NA	NA	NA	NA	NA	NA
3	9968493	10497318	3:10096319:C:CA	3:10096319:C:CA	10096319	C	CA	NA	0.94	NA	0.98	-0.0261	0.00448	6.1e-09	-0.0261	0.00448	6.1e-09	NA	NA	NA	NA	NA	NA	NA	NA	NA	NA	NA	NA
3	122869545	123178642	3:123089834:C:T	rs12330631	123089834	C	T	0.71	0.63	0.97	1	0.0171	0.00197	9.44e-18	0.0173	0.00213	9.71e-16	0.0156	0.00509	0.00254	NA	NA	NA	NA	NA	NA	NA	NA	NA
3	123196348	123416781	3:123284898:C:T	rs955365	123284898	C	T	0.96	0.69	1	1	-0.0139	0.00219	3e-10	-0.0143	0.00223	2.02e-10	-0.00378	0.0114	0.769	NA	NA	NA	NA	NA	NA	NA	NA	NA
3	131405140	131853945	3:131623019:A:C	rs9835574	131623019	A	C	0.89	0.72	0.97	1	-0.022	0.0022	3.64e-23	-0.021	0.0023	1.58e-19	-0.0327	0.00752	1.52e-05	-0.0228	0.00221	1.38e-24	-0.0221	0.00231	2.06e-21	-0.0299	0.00756	8.54e-05
3	131405140	131853945	3:131736369:C:T	rs7626597	131736369	C	T	0.35	0.58	1	0.99	0.0116	0.00191	1.89e-09	0.0101	0.00209	1.53e-06	0.0195	0.00478	5.5e-05	0.0128	0.00192	4.35e-11	0.0119	0.0021	2.01e-08	0.0176	0.00481	0.000301
3	137622229	138767202	3:138104635:A:G	rs34905952	138104635	A	G	0.032	0.16	0.72	1	-0.0164	0.00276	3.65e-09	-0.0162	0.00281	1.16e-08	-0.0241	0.0148	0.118	NA	NA	NA	NA	NA	NA	NA	NA	NA
3	141015628	141405532	3:141207575:A:G	rs11917587	141207575	A	G	0.32	0.43	0.98	1	0.0175	0.00192	1.48e-19	0.0163	0.00208	9.62e-15	0.0244	0.00493	8.85e-07	NA	NA	NA	NA	NA	NA	NA	NA	NA
3	147657082	147943164	3:147716498:C:T	rs12634936	147716498	C	T	0.017	0.057	1	0.88	0.0253	0.00454	3.78e-08	0.0236	0.0047	6.02e-07	0.0494	0.0179	0.00682	NA	NA	NA	NA	NA	NA	NA	NA	NA
3	149832482	150360472	3:150066540:A:T	rs62271373	150066540	A	T	NA	0.06	NA	0.96	-0.0343	0.00441	1.2e-14	-0.0343	0.00441	1.2e-14	NA	NA	NA	NA	NA	NA	NA	NA	NA	NA	NA	NA
3	153474579	154452767	3:153657951:C:G	rs1568488	153657951	C	G	0.7	0.6	0.92	0.98	0.0131	0.00196	1.8e-11	0.0157	0.00211	1.8e-13	-0.0025	0.00518	0.663	NA	NA	NA	NA	NA	NA	NA	NA	NA
3	156235562	156712563	3:156317073:C:T	rs9843340	156317073	C	T	0.063	0.15	0.97	1	-0.0164	0.00276	9.43e-10	-0.0182	0.00288	1.18e-10	0.00313	0.00953	0.771	NA	NA	NA	NA	NA	NA	NA	NA	NA
3	156720100	156856235	3:156797702:A:G	rs10049090	156797702	A	G	0.67	0.4	1	1	-0.0121	0.00193	7.05e-13	-0.0108	0.00211	1.43e-10	-0.0192	0.00486	9.67e-05	NA	NA	NA	NA	NA	NA	NA	NA	NA
3	11907945	13046495	3:12392272:C:T	rs7649970	12392272	C	T	0.95	0.88	1	1	-0.0419	0.003	1.07e-43	-0.0398	0.00314	2.5e-36	-0.0637	0.0102	6.39e-10	-0.0497	0.00311	6.77e-57	-0.048	0.00327	2.03e-48	-0.0662	0.0102	1.45e-10
3	11907945	13046495	3:12498416:T:TC	rs10713394	12498416	T	TC	0.89	0.43	1	1	-0.00926	0.002	5.52e-06	-0.00894	0.00208	2.08e-05	-0.0134	0.00747	0.0829	-0.0178	0.00208	1.72e-17	-0.018	0.00216	1.78e-16	-0.0163	0.00748	0.0337
3	11907945	13046495	3:12952111:A:G	rs2596903	12952111	A	G	0.53	0.19	0.97	0.99	0.0146	0.00228	2.14e-10	0.0132	0.00262	4.42e-07	0.0189	0.00463	5.27e-05	0.017	0.00229	1.52e-13	0.0161	0.00263	9.08e-10	0.0198	0.00464	2.36e-05
3	157376765	158359320	3:157946878:A:AAC	rs140385486	157946878	A	AAC	0.68	0.53	0.92	0.95	-0.0132	0.00195	1.74e-11	-0.0126	0.00211	3.04e-09	-0.0168	0.00507	0.00113	NA	NA	NA	NA	NA	NA	NA	NA	NA
3	160893400	161521834	3:161414705:A:G	rs9818597	161414705	A	G	0.82	0.93	1	1	-0.0198	0.00329	2.34e-09	-0.0151	0.00397	0.000177	-0.0302	0.00585	2.98e-07	NA	NA	NA	NA	NA	NA	NA	NA	NA
3	170459353	170839401	3:170724883:C:T	rs8192675	170724883	C	T	0.23	0.29	0.98	1	0.0137	0.00209	1.14e-10	0.0128	0.00227	2.44e-08	0.0188	0.00547	0.000702	NA	NA	NA	NA	NA	NA	NA	NA	NA
3	171755909	171850092	3:171833266:C:G	rs4894808	171833266	C	G	0.26	0.4	0.77	0.96	-0.0138	0.00201	1.07e-11	-0.0141	0.00214	7.57e-11	-0.012	0.00594	0.0495	NA	NA	NA	NA	NA	NA	NA	NA	NA
3	173019473	173131573	3:173114305:A:G	rs529200	173114305	A	G	0.39	0.47	0.99	1	-0.0135	0.00189	1.57e-12	-0.0138	0.00206	3.83e-11	-0.012	0.00469	0.0123	NA	NA	NA	NA	NA	NA	NA	NA	NA
3	173476441	173895842	3:173686453:A:C	rs13065044	173686453	A	C	0.35	0.27	0.97	0.99	-0.0128	0.0021	1.76e-09	-0.0127	0.00233	6e-08	-0.0132	0.00485	0.00751	NA	NA	NA	NA	NA	NA	NA	NA	NA
3	183296027	183909392	3:183406520:A:G	rs11714279	183406520	A	G	0.48	0.27	0.98	0.99	-0.0134	0.00207	1.8e-10	-0.013	0.00232	2.87e-08	-0.0149	0.00461	0.00147	NA	NA	NA	NA	NA	NA	NA	NA	NA
3	185463488	185904692	3:185822353:G:T	rs10513801	185822353	G	T	0.047	0.14	1	1	-0.0205	0.00288	1.14e-12	-0.0182	0.00299	1.77e-09	-0.0513	0.0108	2.65e-06	NA	NA	NA	NA	NA	NA	NA	NA	NA
3	194797528	195197089	3:195044538:C:CA	rs561449855	195044538	C	CA	NA	0.78	NA	0.99	0.0137	0.00247	2.8e-08	0.0137	0.00247	2.8e-08	NA	NA	NA	NA	NA	NA	NA	NA	NA	NA	NA	NA
3	195894972	196316284	3:196115344:G:GT	rs35023530	196115344	G	GT	0.23	0.64	0.83	0.97	-0.0137	0.00204	3.64e-11	-0.014	0.00217	1.69e-10	-0.011	0.00599	0.077	NA	NA	NA	NA	NA	NA	NA	NA	NA
3	18608478	18878426	3:18674644:A:C	rs4619804	18674644	A	C	0.56	0.26	0.98	0.99	-0.0136	0.0021	9.68e-11	-0.0167	0.00235	1.91e-12	-0.00148	0.00464	0.778	NA	NA	NA	NA	NA	NA	NA	NA	NA
3	196715738	197073258	3:196979106:C:G	rs6782581	196979106	C	G	0.27	0.56	1	1	0.0131	0.00192	3.03e-12	0.0139	0.00207	3.54e-12	0.0079	0.00513	0.14	NA	NA	NA	NA	NA	NA	NA	NA	NA
3	24904460	25460210	3:25313167:C:T	rs17016133	25313167	C	T	0.1	0.13	0.98	1	-0.0173	0.00283	1.56e-09	-0.0182	0.00306	4.15e-09	-0.0121	0.00748	0.12	NA	NA	NA	NA	NA	NA	NA	NA	NA
3	25580312	25759338	3:25666582:C:T	rs2293785	25666582	C	T	0.3	0.3	1	1	-0.0123	0.00205	3.1e-09	-0.0119	0.00225	1.27e-07	-0.014	0.005	0.00615	NA	NA	NA	NA	NA	NA	NA	NA	NA
3	27037340	27612699	3:27330335:A:C	rs487930	27330335	A	C	0.25	0.53	1	1	-0.0113	0.00192	5.2e-09	-0.0118	0.00206	1.26e-08	-0.00797	0.00527	0.148	NA	NA	NA	NA	NA	NA	NA	NA	NA
3	34319572	34813897	3:34682457:C:T	rs142891965	34682457	C	T	0.63	0.32	0.97	0.99	-0.0113	0.00201	2.26e-08	-0.012	0.00221	6.05e-08	-0.00803	0.00479	0.107	NA	NA	NA	NA	NA	NA	NA	NA	NA
4	694912	1395195	4:840800:T:TGCCTCC	4:840800:T:TGCCTCC	840800	T	TGCCTCC	0.68	0.65	0.87	0.91	0.0159	0.00207	3.65e-14	0.0149	0.00225	5.79e-11	0.0211	0.00528	7.94e-05	NA	NA	NA	NA	NA	NA	NA	NA	NA
4	26236157	26470381	4:26308792:A:G	rs17644283	26308792	A	G	0.3	0.37	0.97	1	0.0133	0.00197	1.59e-11	0.0123	0.00213	9.98e-09	0.0192	0.00505	0.000175	NA	NA	NA	NA	NA	NA	NA	NA	NA
4	28204991	28862586	4:28526950:A:AAAAC	rs201762957	28526950	A	AAAAC	0.16	0.17	0.97	0.99	-0.0163	0.00255	3.58e-11	-0.0203	0.00278	5.58e-13	0.00398	0.00628	0.562	NA	NA	NA	NA	NA	NA	NA	NA	NA
4	31076545	31313520	4:31118091:C:T	rs1827140	31118091	C	T	0.21	0.61	0.98	0.99	-0.0116	0.00198	6.49e-09	-0.0118	0.00212	3.39e-08	-0.0105	0.00561	0.0718	NA	NA	NA	NA	NA	NA	NA	NA	NA
4	34453139	35151218	4:34928521:C:T	rs13137372	34928521	C	T	0.27	0.3	0.99	1	0.0126	0.00206	1.25e-09	0.0149	0.00225	5.49e-11	0.000588	0.00514	0.941	NA	NA	NA	NA	NA	NA	NA	NA	NA
4	38513293	38907951	4:38680015:A:G	rs13132853	38680015	A	G	NA	0.64	NA	0.99	0.0126	0.00215	6.54e-09	0.0126	0.00215	6.54e-09	NA	NA	NA	NA	NA	NA	NA	NA	NA	NA	NA	NA
4	44935965	46519920	4:45175691:C:T	rs13130484	45175691	C	T	0.7	0.57	1	1	-0.0288	0.00192	2.94e-50	-0.0273	0.00208	7.54e-39	-0.0372	0.00497	1.02e-13	NA	NA	NA	NA	NA	NA	NA	NA	NA
4	48341943	53391495	4:49129049:A:T	rs144819497	49129049	A	T	0.6	0.69	0.58	0.87	-0.0131	0.00222	4.34e-09	-0.0129	0.00238	5.33e-08	-0.0147	0.00614	0.02	NA	NA	NA	NA	NA	NA	NA	NA	NA
4	56045659	56545600	4:56270152:T:TCTTAA	rs375572405	56270152	T	TCTTAA	0.89	0.46	0.95	0.99	0.0153	0.002	2.86e-14	0.0158	0.00207	3.51e-14	0.00873	0.00748	0.27	NA	NA	NA	NA	NA	NA	NA	NA	NA
4	67636027	68163770	4:67809903:G:GAGA	rs35787786	67809903	G	GAGA	0.33	0.26	1	0.99	0.0122	0.00213	1.23e-08	0.0112	0.00237	2.09e-06	0.0162	0.00487	0.00109	NA	NA	NA	NA	NA	NA	NA	NA	NA
4	73255856	73667249	4:73549559:C:T	rs115947064	73549559	C	T	0.78	0.93	0.88	0.96	-0.0248	0.00336	1.98e-13	-0.0308	0.00409	8.75e-14	-0.0123	0.00588	0.0429	NA	NA	NA	NA	NA	NA	NA	NA	NA
4	2348428	3530671	4:3064004:A:G	rs2798297	3064004	A	G	0.38	0.37	0.92	0.98	0.0114	0.00197	1.84e-09	0.0146	0.00215	2.06e-11	-0.00488	0.00488	0.349	NA	NA	NA	NA	NA	NA	NA	NA	NA
4	78557585	78978671	4:78734479:A:AATAG	rs796414872	78734479	A	AATAG	NA	0.14	NA	0.99	0.0171	0.00295	9.54e-09	0.0171	0.00295	9.54e-09	NA	NA	NA	NA	NA	NA	NA	NA	NA	NA	NA	NA
4	80445668	80985670	4:80911468:A:C	rs12503232	80911468	A	C	0.066	0.26	1	1	0.0161	0.00227	2.41e-12	0.0162	0.00234	8.04e-12	0.0143	0.00899	0.128	NA	NA	NA	NA	NA	NA	NA	NA	NA
4	83121589	83401989	4:83272349:C:T	rs35971303	83272349	C	T	0.82	0.77	1	1	0.0139	0.00225	9.46e-10	0.0135	0.00244	3.97e-08	0.0166	0.00591	0.00583	NA	NA	NA	NA	NA	NA	NA	NA	NA
4	89032238	89271328	4:89201007:G:T	rs7661312	89201007	G	T	0.32	0.49	0.96	1	0.0113	0.0019	4.74e-09	0.0117	0.00206	1.79e-08	0.00854	0.00494	0.0897	NA	NA	NA	NA	NA	NA	NA	NA	NA
4	89454635	90127051	4:89726823:A:AT	rs34154818	89726823	A	AT	0.3	0.55	0.95	0.98	0.0164	0.00193	6.52e-19	0.0177	0.00209	6.48e-19	0.0088	0.00508	0.0949	0.0151	0.00199	3.48e-15	0.0152	0.00214	9.88e-14	0.0145	0.00537	0.00586
4	89454635	90127051	4:89752276:A:G	rs57400569	89752276	A	G	0.57	0.21	1	1	0.0164	0.00221	1.15e-13	0.0178	0.00251	1.31e-12	0.0115	0.0046	0.0143	0.0143	0.00228	5.6e-10	0.0138	0.00258	9.19e-08	0.0159	0.00487	0.00115
4	95686075	96182408	4:96153214:A:G	rs34656389	96153214	A	G	0.27	0.63	0.98	1	-0.015	0.00198	5.13e-14	-0.0147	0.00213	9.54e-12	-0.0172	0.00526	0.00128	NA	NA	NA	NA	NA	NA	NA	NA	NA
4	99629017	100639613	4:100239319:C:T	rs1229984	100239319	C	T	0.31	0.98	1	1	0.0227	0.004	2.93e-11	0.0489	0.00689	9.74e-13	0.00927	0.00492	0.0687	NA	NA	NA	NA	NA	NA	NA	NA	NA
4	101919593	103767720	4:102708997:A:C	rs7377083	102708997	A	C	0.41	0.43	0.96	0.98	0.0173	0.00191	3.14e-19	0.0157	0.00209	1.06e-13	0.0255	0.00473	8.07e-08	0.0145	0.00195	2.1e-13	0.0122	0.00214	1.81e-08	0.0256	0.00473	6.99e-08
4	101919593	103767720	4:103112470:A:G	rs6855246	103112470	A	G	0.99	0.92	0.42	0.93	-0.0353	0.00392	4.6e-19	-0.0364	0.00394	5.54e-20	0.0506	0.0343	0.159	-0.0304	0.004	5.7e-14	-0.0316	0.00403	8.91e-15	0.0538	0.0343	0.133
4	130395123	131101122	4:130724740:C:T	rs4398538	130724740	C	T	0.31	0.64	0.96	0.99	-0.0126	0.00198	3.57e-10	-0.0134	0.00215	7.09e-10	-0.00787	0.00502	0.132	NA	NA	NA	NA	NA	NA	NA	NA	NA
4	136921320	137400544	4:137083193:A:C	rs1296328	137083193	A	C	0.89	0.44	0.91	0.99	0.0155	0.00201	3e-14	0.0153	0.00208	2.95e-13	0.017	0.00786	0.0355	NA	NA	NA	NA	NA	NA	NA	NA	NA
4	4943354	5011193	4:4990298:A:G	rs4450871	4990298	A	G	0.46	0.56	1	1	-0.0117	0.00188	7.18e-10	-0.0114	0.00207	4.17e-08	-0.0132	0.00456	0.00347	NA	NA	NA	NA	NA	NA	NA	NA	NA
4	140748745	140980423	4:140863365:A:C	rs57800857	140863365	A	C	0.72	0.63	1	0.99	0.0144	0.00198	1.64e-16	0.0192	0.00215	9.78e-19	-0.0124	0.00509	0.0178	NA	NA	NA	NA	NA	NA	NA	NA	NA
4	145242333	146178694	4:145999583:T:TA	rs199509337	145999583	T	TA	NA	0.96	NA	0.99	0.029	0.00502	1.1e-08	0.029	0.00502	1.1e-08	NA	NA	NA	NA	NA	NA	NA	NA	NA	NA	NA	NA
4	152781639	153083248	4:152931436:C:T	rs750090	152931436	C	T	0.79	0.36	0.89	0.98	-0.0111	0.00204	3.29e-08	-0.012	0.00217	1.78e-08	-0.00428	0.00595	0.507	NA	NA	NA	NA	NA	NA	NA	NA	NA
4	14820805	14859392	4:14845741:C:T	rs34713879	14845741	C	T	0.65	0.9	0.99	1	0.0163	0.0028	8.44e-09	0.0156	0.00345	7.98e-06	0.0178	0.00481	0.000252	NA	NA	NA	NA	NA	NA	NA	NA	NA
4	16817034	17045958	4:16892029:A:G	rs1123395	16892029	A	G	0.14	0.36	0.99	0.99	-0.0117	0.00204	1.67e-08	-0.0108	0.00215	6.4e-07	-0.0198	0.00657	0.00304	NA	NA	NA	NA	NA	NA	NA	NA	NA
4	17766877	18699154	4:18086204:A:G	rs924787	18086204	A	G	0.56	0.79	0.97	0.99	0.0102	0.00221	2.72e-06	0.007	0.00252	0.00636	0.0212	0.00464	4.75e-06	0.0135	0.00223	2.34e-09	0.0109	0.00254	2.38e-05	0.0221	0.00464	1.96e-06
4	17766877	18699154	4:18329824:A:G	rs2192527	18329824	A	G	0.39	0.54	0.99	1	-0.0194	0.00189	2.48e-24	-0.0202	0.00207	2.93e-22	-0.0152	0.00469	0.00139	-0.0207	0.00191	5.58e-27	-0.0215	0.00209	1.56e-24	-0.0165	0.0047	0.000546
4	19073622	20457980	4:19328563:G:T	rs10010110	19328563	G	T	0.31	0.23	0.99	1	-0.0136	0.00219	8.61e-10	-0.0129	0.00244	1.57e-07	-0.0165	0.00497	0.00107	-0.0125	0.0022	1.69e-08	-0.0117	0.00245	2.27e-06	-0.016	0.00497	0.00149
4	19073622	20457980	4:20213428:A:T	rs149806890	20213428	A	T	0.044	0.13	0.71	0.89	0.0204	0.00312	1.02e-10	0.0198	0.00321	1.02e-09	0.0304	0.0133	0.0237	0.019	0.00313	1.76e-09	0.0185	0.00322	1.35e-08	0.0286	0.0133	0.0346
4	21694191	21966483	4:21775685:A:G	rs10006785	21775685	A	G	0.21	0.5	0.99	1	0.0122	0.00194	4.49e-10	0.0115	0.00206	3.14e-08	0.0174	0.00564	0.00239	NA	NA	NA	NA	NA	NA	NA	NA	NA
4	25106490	25450225	4:25377777:A:C	4:25377777:A:C	25377777	A	C	0.97	0.77	0.47	0.95	0.0174	0.00248	3.88e-12	0.0177	0.0025	2.39e-12	-0.000589	0.0192	0.987	NA	NA	NA	NA	NA	NA	NA	NA	NA
5	9285	492143	5:271857:C:CCCGGCCCTGGGG	rs147793210	271857	C	CCCGGCCCTGGGG	0.044	0.12	0.82	0.96	0.0197	0.00308	2.45e-10	0.0201	0.00318	3.83e-10	0.0135	0.0121	0.294	NA	NA	NA	NA	NA	NA	NA	NA	NA
5	65910891	66223386	5:66175454:A:C	rs27925	66175454	A	C	0.48	0.72	0.97	1	0.0148	0.00206	1.07e-12	0.0148	0.0023	1.71e-10	0.0148	0.00464	0.00168	NA	NA	NA	NA	NA	NA	NA	NA	NA
5	67631194	67746211	5:67714246:A:G	rs4976033	67714246	A	G	0.48	0.6	1	0.97	0.0147	0.00193	4.11e-14	0.0148	0.00212	5.38e-12	0.0143	0.00456	0.00207	NA	NA	NA	NA	NA	NA	NA	NA	NA
5	74241002	75277840	5:75015242:G:T	rs2112347	75015242	G	T	0.57	0.36	1	1	-0.0233	0.00195	1.32e-32	-0.0241	0.00215	8.49e-29	-0.0197	0.0046	2.19e-05	NA	NA	NA	NA	NA	NA	NA	NA	NA
5	77283789	77816123	5:77389973:A:G	rs252749	77389973	A	G	0.056	0.25	0.94	1	-0.0131	0.00232	2.63e-08	-0.0137	0.00238	1.45e-08	-0.00198	0.0102	0.884	NA	NA	NA	NA	NA	NA	NA	NA	NA
5	80646184	81063727	5:80811501:A:AT	rs35158992	80811501	A	AT	0.14	0.24	0.98	0.99	-0.0149	0.00228	8.91e-11	-0.0162	0.00243	3.74e-11	-0.00547	0.00658	0.44	NA	NA	NA	NA	NA	NA	NA	NA	NA
5	82690419	82956163	5:82857040:C:T	rs72771232	82857040	C	T	0.015	0.076	0.61	0.97	-0.0261	0.00389	3.52e-11	-0.0269	0.00394	1.61e-11	0.00251	0.0236	0.946	NA	NA	NA	NA	NA	NA	NA	NA	NA
5	85059805	88713046	5:86736930:C:T	rs58474235	86736930	C	T	0.53	0.43	0.97	0.99	0.00853	0.00191	7.92e-06	0.00714	0.00209	0.000764	0.0154	0.00463	0.000441	0.011	0.00195	1.83e-08	0.0096	0.00215	1.01e-05	0.0175	0.00466	9.24e-05
5	85059805	88713046	5:87712913:A:G	rs6452788	87712913	A	G	0.2	0.24	1	1	-0.0142	0.00223	9.28e-11	-0.0174	0.00243	1.35e-12	0.00347	0.0057	0.579	-0.0167	0.00229	1.33e-13	-0.0199	0.00249	2.42e-15	0.00067	0.00578	0.94
5	85059805	88713046	5:87986314:A:C	rs34483452	87986314	A	C	0.31	0.14	0.93	0.98	0.0309	0.00261	3.61e-32	0.034	0.00303	9.1e-29	0.0222	0.0051	1.7e-05	0.0308	0.00262	2.17e-31	0.0331	0.00304	3.22e-27	0.024	0.00519	4.6e-06
5	92178836	92634458	5:92505191:A:G	rs145498345	92505191	A	G	0.42	0.72	0.99	1	0.0114	0.00206	3.21e-08	0.0127	0.00229	4.33e-08	0.00644	0.00465	0.0186	NA	NA	NA	NA	NA	NA	NA	NA	NA
5	93901848	94426114	5:94215894:C:T	rs159029	94215894	C	T	0.12	0.25	1	1	0.0135	0.00225	2.88e-09	0.0138	0.00238	9.52e-09	0.011	0.00687	0.122	NA	NA	NA	NA	NA	NA	NA	NA	NA
5	95193571	95775005	5:95568122:A:G	rs10037912	95568122	A	G	0.37	0.33	0.97	0.99	-0.0144	0.00199	8.17e-13	-0.0154	0.00219	4.04e-12	-0.00992	0.00476	0.0432	NA	NA	NA	NA	NA	NA	NA	NA	NA
5	29529299	30905851	5:30100563:A:T	rs4999817	30100563	A	T	0.23	0.13	0.97	1	0.0153	0.00269	2.04e-08	0.0148	0.00308	2.04e-06	0.0169	0.00553	0.00267	NA	NA	NA	NA	NA	NA	NA	NA	NA
5	95963823	96449502	5:96080883:A:G	rs3822683	96080883	A	G	0.57	0.78	0.97	0.99	0.0125	0.0022	1.8e-08	0.0148	0.00249	4.63e-09	0.00464	0.00467	0.352	NA	NA	NA	NA	NA	NA	NA	NA	NA
5	102705094	102905019	5:102833795:G:GT	rs5870054	102833795	G	GT	0.68	0.4	0.95	0.99	0.011	0.00195	2.21e-08	0.0119	0.00212	2.67e-08	0.0062	0.00503	0.091	NA	NA	NA	NA	NA	NA	NA	NA	NA
5	103670867	104120208	5:103919142:G:GT	rs35832962	103919142	G	GT	0.33	0.44	0.96	0.99	0.0127	0.00191	5.85e-11	0.0131	0.00208	4.63e-10	0.0104	0.00493	0.0406	NA	NA	NA	NA	NA	NA	NA	NA	NA
5	107264051	108149121	5:107478679:T:TATAATA	rs10623997	107478679	T	TATAATA	0.56	0.76	0.93	0.94	0.0169	0.00221	1.18e-14	0.02	0.00249	1.63e-15	0.00545	0.00477	0.115	NA	NA	NA	NA	NA	NA	NA	NA	NA
5	111980967	113114675	5:112458853:C:T	rs4705782	112458853	C	T	0.37	0.42	0.95	0.98	0.0115	0.00193	3.61e-09	0.0129	0.0021	1.4e-09	0.0043	0.00487	0.405	NA	NA	NA	NA	NA	NA	NA	NA	NA
5	118640096	118978596	5:118726662:C:T	rs9764678	118726662	C	T	0.15	0.27	0.98	0.99	0.0126	0.00218	1.13e-08	0.0127	0.00232	5.13e-08	0.0115	0.00631	0.0773	NA	NA	NA	NA	NA	NA	NA	NA	NA
5	119064148	119575638	5:119389031:C:G	rs347551	119389031	C	G	0.95	0.53	0.72	0.97	-0.0129	0.00206	5.77e-10	-0.0133	0.00209	3.44e-10	-0.00109	0.0125	0.957	NA	NA	NA	NA	NA	NA	NA	NA	NA
5	124141086	124944054	5:124315432:G:GA	rs35905038	124315432	G	GA	0.5	0.55	0.98	0.99	-0.0117	0.00189	1.06e-09	-0.0114	0.00208	5.5e-08	-0.0132	0.00459	0.00402	NA	NA	NA	NA	NA	NA	NA	NA	NA
5	126994837	128262265	5:127367998:C:G	rs6860245	127367998	C	G	0.37	0.25	0.97	0.99	-0.0152	0.00214	1.86e-12	-0.0151	0.00239	4.06e-10	-0.0158	0.00479	0.0012	-0.017	0.00216	5.57e-15	-0.0171	0.00241	2.44e-12	-0.0168	0.0048	0.00057
5	126994837	128262265	5:128014834:C:T	rs10070510	128014834	C	T	0.11	0.11	1	0.98	-0.0168	0.00307	5.19e-08	-0.0158	0.00339	2.56e-06	-0.021	0.00722	0.00439	-0.02	0.0031	1.45e-10	-0.0194	0.00342	1.68e-08	-0.0227	0.00724	0.00206
5	129700999	131562322	5:131021496:T:TA	rs11414470	131021496	T	TA	0.23	0.084	0.92	0.78	-0.0198	0.00337	6.5e-09	-0.0199	0.0042	2.64e-06	-0.0195	0.00564	0.00064	NA	NA	NA	NA	NA	NA	NA	NA	NA
5	42857101	44005646	5:43183986:A:AT	5:43183986:A:AT	43183986	A	AT	0.66	0.57	0.82	0.92	0.0143	0.002	1.58e-12	0.0128	0.00216	4.39e-09	0.0233	0.00531	1.43e-05	NA	NA	NA	NA	NA	NA	NA	NA	NA
5	133382668	134383771	5:133855810:C:T	rs7706062	133855810	C	T	0.53	0.16	0.99	1	0.0158	0.00239	5.74e-11	0.0139	0.00281	9.45e-07	0.0211	0.00458	3.6e-06	NA	NA	NA	NA	NA	NA	NA	NA	NA
5	138457702	139370540	5:139086651:A:T	rs2133561	139086651	A	T	0.21	0.39	0.93	0.98	0.0108	0.002	2.84e-08	0.0117	0.00214	1.25e-08	0.00392	0.00574	0.53	NA	NA	NA	NA	NA	NA	NA	NA	NA
5	139531538	140386801	5:140101239:A:AT	rs201014668	140101239	A	AT	0.6	0.59	0.91	0.89	0.0123	0.00202	1.47e-09	0.01	0.00222	7.17e-06	0.0232	0.00489	2.57e-06	NA	NA	NA	NA	NA	NA	NA	NA	NA
5	141674037	141851830	5:141814420:A:G	rs59738707	141814420	A	G	0.56	0.13	0.95	0.99	-0.0157	0.00258	2.01e-09	-0.016	0.00309	2.72e-07	-0.0149	0.0047	0.00186	NA	NA	NA	NA	NA	NA	NA	NA	NA
5	143740469	144696279	5:144485978:A:G	rs13160735	144485978	A	G	0.15	0.32	0.94	0.99	0.0119	0.00209	1.88e-08	0.0135	0.00221	1.62e-09	-0.00174	0.0065	0.824	NA	NA	NA	NA	NA	NA	NA	NA	NA
5	152364168	152900532	5:152515823:A:T	rs2579040	152515823	A	T	0.94	0.72	0.96	1	-0.0124	0.00224	4.73e-08	-0.0127	0.00229	4.19e-08	-0.00622	0.01	0.57	NA	NA	NA	NA	NA	NA	NA	NA	NA
5	153051642	153735373	5:153167595:A:G	rs2126165	153167595	A	G	0.075	0.49	0.99	1	0.0126	0.00201	4.58e-10	0.0121	0.00206	6.02e-09	0.0229	0.00891	0.0121	0.0136	0.00201	2.67e-11	0.013	0.00206	4.49e-10	0.0241	0.00902	0.00899
5	153051642	153735373	5:153546900:C:T	rs7707628	153546900	C	T	0.035	0.65	0.98	1	-0.0148	0.00212	5.57e-12	-0.0151	0.00215	4.52e-12	-0.00551	0.0128	0.701	-0.0157	0.00213	2.6e-13	-0.0159	0.00216	3.38e-13	-0.011	0.013	0.431
5	157610201	158197406	5:157978668:C:T	rs6898621	157978668	C	T	0.47	0.28	0.99	0.99	0.0167	0.00205	7.15e-16	0.0165	0.0023	9.33e-13	0.0175	0.00458	0.000165	0.0126	0.00216	6.89e-09	0.0133	0.00234	1.54e-08	0.0082	0.00556	0.151
5	157610201	158197406	5:158014484:A:AT	rs112965849	158014484	A	AT	0.72	0.79	0.99	0.97	0.0213	0.00228	2.16e-20	0.0208	0.00255	7.12e-16	0.0235	0.00512	5.43e-06	0.018	0.0024	1.33e-13	0.0179	0.0026	9.99e-12	0.0183	0.00621	0.00381
5	159943612	160369080	5:159984565:C:T	rs17057986	159984565	C	T	0.96	0.93	0.89	0.97	-0.0196	0.0039	2.51e-08	-0.0172	0.00414	1.74e-06	-0.0386	0.0116	0.000995	NA	NA	NA	NA	NA	NA	NA	NA	NA
5	164333125	164787699	5:164573453:T:TTG	rs34787324	164573453	T	TTG	0.84	0.58	0.86	0.95	-0.0118	0.00204	1.11e-08	-0.011	0.00214	3.42e-07	-0.0195	0.00671	0.00426	NA	NA	NA	NA	NA	NA	NA	NA	NA
5	49445112	51674842	5:50864788:C:T	rs6861649	50864788	C	T	0.31	0.61	0.96	0.99	0.0131	0.00195	2.69e-11	0.015	0.00211	1.95e-12	0.00212	0.00503	0.706	NA	NA	NA	NA	NA	NA	NA	NA	NA
5	170201715	170748417	5:170532105:A:G	rs245775	170532105	A	G	0.11	0.27	1	1	-0.0176	0.00221	3e-15	-0.0181	0.00232	1.09e-14	-0.013	0.00741	0.0911	NA	NA	NA	NA	NA	NA	NA	NA	NA
5	173214173	173540018	5:173390694:C:T	rs7703428	173390694	C	T	0.71	0.54	1	0.99	0.012	0.00192	6.28e-10	0.0117	0.00208	2.37e-08	0.0137	0.00502	0.00728	NA	NA	NA	NA	NA	NA	NA	NA	NA
5	176130465	176257716	5:176164941:A:G	rs7733087	176164941	A	G	0.31	0.38	1	0.99	-0.0131	0.00195	3.53e-11	-0.0125	0.00213	6.05e-09	-0.016	0.0049	0.00109	NA	NA	NA	NA	NA	NA	NA	NA	NA
5	178874033	179096751	5:178988608:A:T	rs6899218	178988608	A	T	0.77	0.51	0.99	0.99	0.0152	0.00193	8.08e-15	0.0135	0.00206	9.34e-11	0.0267	0.00547	1.28e-06	NA	NA	NA	NA	NA	NA	NA	NA	NA
5	179098688	179389212	5:179134664:T:TA	5:179134664:T:TA	179134664	T	TA	0.26	0.2	0.97	0.97	0.0109	0.00235	6.62e-09	0.0157	0.00263	2.76e-10	-0.00813	0.00523	0.137	NA	NA	NA	NA	NA	NA	NA	NA	NA
5	52663692	53523483	5:53308654:C:CT	rs11296991	53308654	C	CT	0.44	0.26	0.94	0.97	-0.0151	0.00213	1.5e-12	-0.0153	0.00239	6.82e-11	-0.014	0.00475	0.00386	NA	NA	NA	NA	NA	NA	NA	NA	NA
5	55762405	55860146	5:55808342:C:T	rs392794	55808342	C	T	0.49	0.25	1	1	0.0155	0.0021	3.08e-13	0.0156	0.00236	5.76e-11	0.0148	0.00456	0.0014	0.0173	0.00212	6.7e-16	0.0177	0.00239	2.29e-13	0.0159	0.00461	0.000696
5	55762405	55860146	5:55857548:A:AT	rs11450869	55857548	A	AT	0.88	0.81	0.96	0.99	0.0127	0.00248	4.74e-07	0.0132	0.00264	6.83e-07	0.00857	0.00723	0.262	0.0155	0.0025	8.35e-10	0.016	0.00267	2.77e-09	0.012	0.0073	0.113
5	58838194	59728492	5:59203408:C:T	rs2196281	59203408	C	T	0.012	0.11	0.7	0.97	-0.0186	0.00336	4.87e-08	-0.0183	0.00339	8.25e-08	-0.0321	0.0246	0.214	NA	NA	NA	NA	NA	NA	NA	NA	NA
5	62547887	63211629	5:63027870:A:G	rs10514963	63027870	A	G	0.84	0.48	1	1	0.0139	0.00196	1.83e-12	0.0145	0.00206	3.32e-12	0.00888	0.00636	0.171	NA	NA	NA	NA	NA	NA	NA	NA	NA
5	63814635	64068501	5:63940262:A:G	rs12697021	63940262	A	G	0.31	0.33	0.96	1	-0.0147	0.00201	4.76e-13	-0.013	0.00219	4.73e-09	-0.0238	0.00503	2.85e-06	NA	NA	NA	NA	NA	NA	NA	NA	NA
6	1825198	2245721	6:1901247:C:T	rs1570533	1901247	C	T	0.33	0.61	1	1	0.0108	0.00193	3.77e-08	0.0107	0.00211	4.42e-07	0.0109	0.00482	0.0279	NA	NA	NA	NA	NA	NA	NA	NA	NA
6	43748110	43766533	6:43757896:A:C	rs998584	43757896	A	C	0.55	0.48	1	0.99	-0.0119	0.00188	3.15e-11	-0.0139	0.00206	3.26e-12	-0.00213	0.00459	0.676	NA	NA	NA	NA	NA	NA	NA	NA	NA
6	46218234	46689729	6:46398004:C:G	rs1554790	46398004	C	G	0.38	0.51	0.99	1	-0.0111	0.00189	5.54e-09	-0.0117	0.00206	2.22e-08	-0.00848	0.00474	0.0842	NA	NA	NA	NA	NA	NA	NA	NA	NA
6	49816982	52170692	6:50816887:G:T	rs72892910	50816887	G	T	0.85	0.83	0.99	1	-0.0314	0.00251	1.2e-35	-0.0318	0.00273	5.38e-31	-0.0293	0.00629	3.82e-06	-0.0303	0.00251	4.01e-33	-0.0305	0.00274	1.54e-28	-0.0292	0.00632	4.73e-06
6	49816982	52170692	6:51487416:C:T	rs1414506	51487416	C	T	0.26	0.35	0.97	1	-0.0167	0.00201	1.99e-16	-0.0164	0.00217	7.73e-14	-0.0183	0.00528	0.000609	-0.0146	0.00202	9.47e-13	-0.014	0.00219	2.03e-10	-0.0177	0.00528	0.000989
6	49816982	52170692	6:51760527:C:T	rs2474896	51760527	C	T	0.07	0.45	0.94	0.98	-0.0156	0.00203	2.86e-14	-0.0161	0.00208	2.09e-14	-0.00638	0.00924	0.354	-0.0133	0.00205	1.25e-10	-0.0134	0.0021	2.33e-10	-0.0109	0.00928	0.182
6	52184326	52443282	6:52426285:C:CT	rs61175622	52426285	C	CT	0.35	0.58	0.78	0.96	-0.0121	0.00198	1.75e-09	-0.0128	0.00213	2.44e-09	-0.00708	0.00544	0.216	NA	NA	NA	NA	NA	NA	NA	NA	NA
6	54915906	55435959	6:55138746:A:G	rs9367629	55138746	A	G	0.7	0.75	0.96	1	0.0134	0.00216	8.61e-10	0.0128	0.00238	9.78e-08	0.0162	0.00509	0.00174	NA	NA	NA	NA	NA	NA	NA	NA	NA
6	63206224	64600009	6:63906553:T:TAAAAAAAAAAAAAAAAAAAAAA	6:63906553:T:TAAAAAAAAAAAAAAAAAAAAAA	63906553	T	TAAAAAAAAAAAAAAAAAAAAAA	0.24	0.29	0.89	0.9	-0.0122	0.00221	3.73e-08	-0.0101	0.0024	3.12e-05	-0.0238	0.00563	1.97e-05	NA	NA	NA	NA	NA	NA	NA	NA	NA
6	69470472	70560370	6:70357368:A:T	rs7761673	70357368	A	T	0.058	0.22	0.99	0.99	-0.0144	0.00242	4.14e-09	-0.0141	0.0025	2.32e-08	-0.0186	0.00968	0.0633	NA	NA	NA	NA	NA	NA	NA	NA	NA
6	73648583	73783376	6:73744033:C:T	rs6453620	73744033	C	T	0.28	0.71	1	0.99	-0.012	0.00208	1.24e-08	-0.0114	0.00229	7.35e-07	-0.0147	0.00501	0.00395	NA	NA	NA	NA	NA	NA	NA	NA	NA
6	75503056	75835971	6:75834971:A:T	rs35523808	75834971	A	T	NA	0.049	NA	1	0.0278	0.00488	1.83e-08	0.0278	0.00488	1.83e-08	NA	NA	NA	NA	NA	NA	NA	NA	NA	NA	NA	NA
6	77915520	79858900	6:79427089:A:G	rs6923778	79427089	A	G	0.32	0.64	0.94	0.99	-0.0122	0.00198	1.16e-09	-0.0135	0.00216	5.99e-10	-0.00517	0.00505	0.336	NA	NA	NA	NA	NA	NA	NA	NA	NA
6	6978682	7330417	6:7075094:A:C	rs2326878	7075094	A	C	0.88	0.25	0.99	0.99	-0.0126	0.00225	3.06e-08	-0.0126	0.00237	1.36e-07	-0.0128	0.00704	0.0796	NA	NA	NA	NA	NA	NA	NA	NA	NA
6	79881634	80557359	6:80310226:C:G	rs6920332	80310226	C	G	0.03	0.15	1	1	0.0155	0.0028	4.6e-08	0.0162	0.00286	2.04e-08	-0.00136	0.0136	0.949	NA	NA	NA	NA	NA	NA	NA	NA	NA
6	85208692	85958327	6:85371011:A:G	rs9449999	85371011	A	G	0.66	0.41	0.95	1	0.0122	0.00193	4e-10	0.0114	0.0021	6.94e-08	0.0169	0.00493	0.000752	NA	NA	NA	NA	NA	NA	NA	NA	NA
6	93428797	93726437	6:93595810:G:T	rs9353963	93595810	G	T	0.17	0.31	0.98	1	-0.0124	0.00209	4.53e-09	-0.0124	0.00223	3.77e-08	-0.0128	0.00606	0.0405	NA	NA	NA	NA	NA	NA	NA	NA	NA
6	97259473	98938146	6:97761611:C:T	rs4839906	97761611	C	T	0.64	0.71	1	1	0.0138	0.00205	2.31e-11	0.0165	0.00227	5.81e-13	0.00185	0.00475	0.729	0.0123	0.00205	2.83e-09	0.0148	0.00228	1.28e-10	0.00162	0.00476	0.763
6	97259473	98938146	6:98513032:A:G	rs3004179	98513032	A	G	0.45	0.4	1	1	-0.0185	0.00191	5.01e-22	-0.0209	0.0021	7.2e-23	-0.00723	0.00458	0.13	-0.0176	0.00191	8.02e-20	-0.0197	0.00211	1.58e-20	-0.00718	0.00458	0.133
6	100599097	100804916	6:100620931:C:T	rs17185536	100620931	C	T	0.98	0.76	1	0.99	-0.0136	0.00238	1.51e-08	-0.0134	0.00241	3.55e-08	-0.0287	0.0177	0.12	NA	NA	NA	NA	NA	NA	NA	NA	NA
6	105035062	105535586	6:105402083:A:C	rs314279	105402083	A	C	0.97	0.88	0.98	0.99	-0.0189	0.00313	2.27e-09	-0.0201	0.00322	6.91e-10	0.000677	0.0133	0.977	NA	NA	NA	NA	NA	NA	NA	NA	NA
6	108482470	109038698	6:108927842:A:G	rs2764261	108927842	A	G	0.28	0.37	0.99	0.99	-0.016	0.00197	1.01e-15	-0.0155	0.00213	6.61e-13	-0.0187	0.00511	0.000312	NA	NA	NA	NA	NA	NA	NA	NA	NA
6	109512854	110146373	6:109762332:C:T	rs1048197	109762332	C	T	0.82	0.97	1	1	0.0259	0.00417	8.63e-10	0.0264	0.00591	7.63e-06	0.0253	0.00589	2.06e-05	NA	NA	NA	NA	NA	NA	NA	NA	NA
6	111381906	112341210	6:111908892:A:C	rs174378	111908892	A	C	0.034	0.34	0.94	0.99	-0.0125	0.00216	9.86e-09	-0.0133	0.00219	1.88e-09	0.0154	0.0132	0.268	NA	NA	NA	NA	NA	NA	NA	NA	NA
6	119530049	120470921	6:120216070:G:T	rs6927250	120216070	G	T	0.75	0.71	0.97	0.99	0.0132	0.00208	2.56e-10	0.013	0.00227	6.65e-09	0.0141	0.0053	0.00902	NA	NA	NA	NA	NA	NA	NA	NA	NA
6	11970710	12188754	6:12112362:A:G	rs4714201	12112362	A	G	0.77	0.65	0.99	1	0.0157	0.00201	1.07e-14	0.0152	0.00216	3.99e-12	0.019	0.00542	0.000538	NA	NA	NA	NA	NA	NA	NA	NA	NA
6	125865628	128088232	6:126752884:C:G	rs1538171	126752884	C	G	0.023	0.55	1	1	0.0156	0.00205	1.29e-14	0.0154	0.00207	3.05e-14	0.0249	0.0147	0.104	NA	NA	NA	NA	NA	NA	NA	NA	NA
6	139787013	139962294	6:139835103:C:CAA	rs147474513	139835103	C	CAA	0.7	0.37	0.96	0.97	-0.0117	0.002	6.71e-09	-0.0117	0.00217	6.94e-08	-0.0114	0.00511	0.0293	NA	NA	NA	NA	NA	NA	NA	NA	NA
6	143085596	143248161	6:143185557:A:T	rs765874	143185557	A	T	0.55	0.49	1	1	-0.012	0.00188	2.77e-10	-0.0126	0.00206	1.55e-09	-0.00912	0.00458	0.0535	NA	NA	NA	NA	NA	NA	NA	NA	NA
6	145590326	146666424	6:146331287:G:T	rs2748489	146331287	G	T	0.21	0.31	1	1	0.0121	0.00208	7.88e-09	0.0124	0.00223	4.02e-08	0.0106	0.00563	0.0686	NA	NA	NA	NA	NA	NA	NA	NA	NA
6	153142973	153542850	6:153374165:C:CT	rs61104729	153374165	C	CT	0.37	0.72	1	0.97	-0.0117	0.00208	2.8e-08	-0.0131	0.00232	1.97e-08	-0.00558	0.0047	0.261	NA	NA	NA	NA	NA	NA	NA	NA	NA
6	154054310	154464795	6:154304628:C:G	rs796915	154304628	C	G	0.63	0.3	0.97	0.99	-0.0122	0.00203	3.32e-09	-0.0107	0.00224	2.47e-06	-0.0189	0.00478	9.28e-05	NA	NA	NA	NA	NA	NA	NA	NA	NA
6	156630278	156757457	6:156685642:A:G	rs200920948	156685642	A	G	0.39	0.73	0.95	0.98	-0.0127	0.00209	1.67e-09	-0.0137	0.00233	5.55e-09	-0.00862	0.00478	0.0714	NA	NA	NA	NA	NA	NA	NA	NA	NA
6	164091291	164315825	6:164105984:C:T	rs4709745	164105984	C	T	0.54	0.31	0.99	0.99	0.0128	0.00201	3.3e-10	0.0123	0.00224	4.28e-08	0.0147	0.00461	0.00173	NA	NA	NA	NA	NA	NA	NA	NA	NA
6	12882524	13210388	6:13192759:G:T	rs3864311	13192759	G	T	0.71	0.32	0.94	0.98	-0.012	0.00204	5.27e-09	-0.0117	0.00222	1.53e-07	-0.014	0.0052	0.00842	NA	NA	NA	NA	NA	NA	NA	NA	NA
6	15066521	15733168	6:15371243:C:T	rs3846949	15371243	C	T	0.65	0.67	0.96	0.99	-0.0122	0.002	1.58e-09	-0.0128	0.00219	8.25e-09	-0.00943	0.00487	0.0606	NA	NA	NA	NA	NA	NA	NA	NA	NA
6	20416192	21133036	6:20494009:A:T	rs2031109	20494009	A	T	0.21	0.32	0.94	0.99	0.0147	0.00207	2.3e-12	0.0161	0.00222	6.96e-13	0.00509	0.00585	0.418	0.0136	0.00208	9.17e-11	0.0153	0.00222	8.83e-12	0.0017	0.00589	0.805
6	20416192	21133036	6:20661837:A:C	rs56676529	20661837	A	C	0.4	0.14	1	0.96	-0.016	0.00255	5.56e-10	-0.0133	0.00305	1.66e-05	-0.0223	0.00465	1.89e-06	-0.0146	0.00256	1.68e-08	-0.0114	0.00306	0.000237	-0.0222	0.00468	2.7e-06
6	24883329	33842293	6:26211146:G:T	rs9358912	26211146	G	T	0.25	0.73	0.99	1	0.0253	0.00212	1.59e-34	0.0295	0.00232	1.28e-36	0.00336	0.0053	0.409	0.0227	0.00217	6.54e-27	0.0266	0.00238	1.19e-28	0.00298	0.00536	0.375
6	24883329	33842293	6:26789628:C:T	rs369366978	26789628	C	T	0.11	0.25	0.93	0.96	-0.0194	0.00229	5.64e-17	-0.0212	0.00241	2.92e-18	-0.00209	0.00747	0.813	-0.0146	0.00235	8.1e-10	-0.0158	0.00247	2.31e-10	-0.00305	0.00752	0.718
6	24883329	33842293	6:31595882:A:C	rs1046080	31595882	A	C	0.96	0.72	1	1	0.022	0.00224	7.73e-23	0.0237	0.00229	8.79e-25	-0.0158	0.0107	0.161	0.0228	0.00224	3.02e-24	0.0244	0.00229	3.47e-26	-0.0134	0.0108	0.241
6	24883329	33842293	6:33579216:A:G	rs407415	33579216	A	G	0.48	0.75	0.98	0.99	0.00974	0.00211	6e-06	0.00885	0.00238	0.000245	0.0131	0.00459	0.0053	0.0131	0.00214	1.48e-09	0.0125	0.0024	2.57e-07	0.0157	0.00477	0.00119
6	24883329	33842293	6:33732365:C:T	rs59137082	33732365	C	T	0.86	0.76	1	1	0.0152	0.00225	2.14e-11	0.0158	0.0024	7.35e-11	0.0111	0.00644	0.0961	0.017	0.00227	1.18e-13	0.017	0.00242	3.24e-12	0.0172	0.00667	0.00977
6	33960358	36230488	6:34825662:C:T	rs16894959	34825662	C	T	0.016	0.14	1	1	0.0331	0.00292	2.8e-29	0.0341	0.00296	3.24e-30	-0.00234	0.0176	0.929	0.0311	0.00295	1.11e-25	0.0316	0.00299	8.31e-26	0.0129	0.0185	0.52
6	33960358	36230488	6:35035661:C:CA	rs201739939	35035661	C	CA	0.029	0.24	0.99	1	-0.0198	0.00237	1.11e-16	-0.0193	0.0024	1.78e-15	-0.0354	0.0134	0.00955	-0.0168	0.00239	3.66e-12	-0.0161	0.00242	4.44e-11	-0.0384	0.014	0.00735
6	39459999	40576591	6:40362023:C:T	rs9471333	40362023	C	T	0.57	0.45	0.97	1	0.0182	0.00189	1.45e-21	0.0201	0.00207	5.6e-22	0.00842	0.00469	0.0593	NA	NA	NA	NA	NA	NA	NA	NA	NA
7	1693077	2373378	7:2110272:C:G	rs3800872	2110272	C	G	0.82	0.78	0.98	0.99	0.0154	0.00231	3.51e-11	0.0158	0.0025	2.98e-10	0.0132	0.00602	0.0334	NA	NA	NA	NA	NA	NA	NA	NA	NA
7	44762122	45086895	7:44804225:C:T	rs2289379	44804225	C	T	0.82	0.6	0.98	0.99	0.0125	0.00199	4.45e-10	0.0139	0.00211	6.27e-11	0.000963	0.00596	0.909	NA	NA	NA	NA	NA	NA	NA	NA	NA
7	46606717	46842578	7:46623787:T:TCCCC	rs34831463	46623787	T	TCCCC	0.78	0.4	0.93	0.99	-0.0109	0.00198	4.91e-08	-0.0109	0.00212	2.88e-07	-0.011	0.00569	0.0613	NA	NA	NA	NA	NA	NA	NA	NA	NA
7	49285761	49634269	7:49542313:A:G	rs1544434	49542313	A	G	0.41	0.61	0.98	1	-0.0129	0.00193	4.15e-11	-0.0125	0.00212	4.99e-09	-0.0146	0.00467	0.00209	NA	NA	NA	NA	NA	NA	NA	NA	NA
7	50255714	50365626	7:50348043:A:G	rs62447181	50348043	A	G	0.25	0.32	0.98	0.99	-0.0117	0.00205	1.75e-08	-0.0122	0.00222	4.81e-08	-0.00861	0.00528	0.117	NA	NA	NA	NA	NA	NA	NA	NA	NA
7	50428386	50893029	7:50564204:G:T	rs3807566	50564204	G	T	0.65	0.56	0.98	0.99	0.0109	0.00191	1.57e-08	0.0109	0.00208	1.98e-07	0.0111	0.00483	0.0251	NA	NA	NA	NA	NA	NA	NA	NA	NA
7	61093616	66988374	7:65518803:A:C	rs112712338	65518803	A	C	0.51	0.28	0.99	1	0.0115	0.00204	2.24e-08	0.0128	0.00228	2.81e-08	0.00651	0.0046	0.177	NA	NA	NA	NA	NA	NA	NA	NA	NA
7	68784962	70260599	7:69768425:C:T	rs7809474	69768425	C	T	0.43	0.36	0.88	0.89	0.0119	0.00206	1.22e-08	0.0118	0.00227	2.63e-07	0.0124	0.00492	0.0141	0.0125	0.00206	1.81e-09	0.0125	0.00227	4.28e-08	0.0126	0.00493	0.0124
7	68784962	70260599	7:70038969:G:T	rs4718964	70038969	G	T	0.33	0.59	0.98	0.99	-0.0141	0.00193	3.99e-13	-0.0158	0.0021	8.19e-14	-0.005	0.00487	0.335	-0.0146	0.00193	5.93e-14	-0.0163	0.0021	1.37e-14	-0.00551	0.00488	0.286
7	71310526	71867194	7:71437104:A:G	rs12538435	71437104	A	G	0.21	0.74	0.99	1	0.0124	0.00216	1.53e-08	0.0132	0.00235	2.58e-08	0.00778	0.0056	0.185	NA	NA	NA	NA	NA	NA	NA	NA	NA
7	74015262	75201523	7:75050086:C:T	rs236660	75050086	C	T	0.13	0.57	0.9	0.93	0.0176	0.00207	3.82e-17	0.0186	0.00216	1.37e-17	0.00628	0.00711	0.41	NA	NA	NA	NA	NA	NA	NA	NA	NA
7	76452104	77008847	7:76639839:A:G	rs6951489	76639839	A	G	0.61	0.17	0.96	0.98	0.0146	0.00238	2.33e-10	0.0162	0.00274	5.31e-10	0.00976	0.00478	0.0475	NA	NA	NA	NA	NA	NA	NA	NA	NA
7	2600512	2947778	7:2862542:A:C	rs1182199	2862542	A	C	0.21	0.31	1	1	-0.0123	0.00208	5.2e-09	-0.0141	0.00224	3.79e-10	-0.000404	0.00562	0.966	NA	NA	NA	NA	NA	NA	NA	NA	NA
7	77105630	77922806	7:77332794:G:GTTTTT	7:77332794:G:GTTTTT	77332794	G	GTTTTT	0.15	0.32	0.95	0.97	0.0139	0.00212	7.72e-11	0.0139	0.00224	7.41e-10	0.0139	0.00651	0.0377	0.0137	0.00212	1.87e-10	0.0136	0.00224	2.17e-09	0.0145	0.00652	0.0301
7	77105630	77922806	7:77829768:A:G	rs1852006	77829768	A	G	0.44	0.36	1	1	-0.0149	0.00194	1.97e-14	-0.0124	0.00215	1.12e-08	-0.0262	0.00459	1.69e-08	-0.0146	0.00195	5.6e-14	-0.012	0.00215	3.2e-08	-0.0263	0.00459	1.34e-08
7	93967663	94483252	7:94040999:C:T	rs42523	94040999	C	T	0.28	0.25	0.99	1	0.0138	0.00217	3.12e-10	0.0137	0.00239	1.33e-08	0.014	0.0051	0.00717	NA	NA	NA	NA	NA	NA	NA	NA	NA
7	95038999	95399452	7:95140031:C:T	rs17704028	95140031	C	T	0.96	0.85	0.99	1	0.0156	0.00281	4.28e-08	0.017	0.0029	7.59e-09	-0.00501	0.0113	0.689	NA	NA	NA	NA	NA	NA	NA	NA	NA
7	96581618	96614246	7:96613246:A:G	rs73232637	96613246	A	G	NA	0.96	NA	0.87	-0.0325	0.00563	1.04e-08	-0.0325	0.00563	1.04e-08	NA	NA	NA	NA	NA	NA	NA	NA	NA	NA	NA	NA
7	98529714	99950801	7:99023461:A:G	rs2404324	99023461	A	G	0.6	0.85	0.99	1	0.0203	0.00243	1.5e-16	0.0195	0.00285	1.34e-11	0.0225	0.00467	1.86e-06	NA	NA	NA	NA	NA	NA	NA	NA	NA
7	103397041	103548135	7:103416541:A:C	rs12375196	103416541	A	C	0.44	0.42	0.96	0.99	0.0132	0.00191	8.2e-12	0.013	0.0021	7.92e-10	0.0142	0.00467	0.00282	NA	NA	NA	NA	NA	NA	NA	NA	NA
7	104418630	105116853	7:104582908:A:G	rs2470941	104582908	A	G	0.29	0.4	1	1	0.012	0.00193	9.11e-10	0.0121	0.0021	1.07e-08	0.0112	0.00499	0.0293	NA	NA	NA	NA	NA	NA	NA	NA	NA
7	112728007	113042455	7:112905508:A:C	rs12705855	112905508	A	C	0.85	0.66	0.99	1	-0.0153	0.00207	2.66e-13	-0.016	0.00218	3.5e-13	-0.00866	0.00651	0.206	NA	NA	NA	NA	NA	NA	NA	NA	NA
7	113711854	115082163	7:114435347:C:T	rs1448349	114435347	C	T	0.67	0.89	0.94	1	0.0173	0.00277	2.77e-10	0.0154	0.00333	9.62e-07	0.0215	0.005	2.01e-05	NA	NA	NA	NA	NA	NA	NA	NA	NA
7	121933986	122133256	7:121963883:T:TTATG	rs67660520	121963883	T	TTATG	0.49	0.36	1	0.99	0.0119	0.00194	1.55e-09	0.0123	0.00214	1.3e-08	0.00975	0.00457	0.038	NA	NA	NA	NA	NA	NA	NA	NA	NA
7	3070300	3246908	7:3125220:C:T	rs4722398	3125220	C	T	0.98	0.86	0.97	1	-0.0188	0.00295	2.63e-10	-0.0188	0.003	5.17e-10	-0.019	0.0156	0.158	NA	NA	NA	NA	NA	NA	NA	NA	NA
7	130119122	130469190	7:130445847:T:TA	rs35712907	130445847	T	TA	0.28	0.49	0.97	0.99	0.0183	0.00192	2.4e-21	0.0185	0.00206	6.13e-19	0.0173	0.00516	0.00094	NA	NA	NA	NA	NA	NA	NA	NA	NA
7	147518334	147754561	7:147689406:A:G	rs2710076	147689406	A	G	0.5	0.64	0.97	0.99	0.0114	0.00195	6.98e-09	0.0105	0.00215	1.45e-06	0.0159	0.00463	0.000692	NA	NA	NA	NA	NA	NA	NA	NA	NA
7	150497045	150670976	7:150542711:A:G	rs6977416	150542711	A	G	0.68	0.33	0.99	0.98	-0.0127	0.00201	2.63e-12	-0.016	0.0022	6.89e-14	0.00369	0.00491	0.488	NA	NA	NA	NA	NA	NA	NA	NA	NA
7	6372623	6900465	7:6646326:C:CTT	rs145874501	6646326	C	CTT	0.25	0.51	0.98	0.99	-0.0126	0.00193	1.35e-10	-0.0117	0.00208	2.65e-08	-0.0184	0.00529	0.000446	NA	NA	NA	NA	NA	NA	NA	NA	NA
7	18140002	18402884	7:18301970:A:C	rs302189	18301970	A	C	0.19	0.22	0.98	1	0.0146	0.00228	2.78e-10	0.0143	0.00248	1.27e-08	0.0164	0.00587	0.00618	NA	NA	NA	NA	NA	NA	NA	NA	NA
7	24160787	24385413	7:24311563:C:T	rs6948203	24311563	C	T	0.34	0.48	0.99	1	0.0105	0.0019	3.85e-08	0.0108	0.00206	2.01e-07	0.00919	0.00482	0.0653	NA	NA	NA	NA	NA	NA	NA	NA	NA
7	26655452	28039052	7:27232126:C:G	rs9770544	27232126	C	G	0.41	0.18	1	0.98	0.0155	0.00233	3.27e-11	0.0194	0.0027	1.17e-12	0.00402	0.00463	0.419	NA	NA	NA	NA	NA	NA	NA	NA	NA
7	32247111	32458821	7:32378979:A:G	rs215669	32378979	A	G	0.37	0.61	0.96	0.99	-0.0135	0.00194	2.14e-12	-0.0159	0.00212	1.23e-13	-0.00134	0.00481	0.814	NA	NA	NA	NA	NA	NA	NA	NA	NA
7	38901684	39541611	7:39326478:C:T	rs4549685	39326478	C	T	0.71	0.67	0.97	1	0.0146	0.00201	5.9e-13	0.0159	0.00219	6.44e-13	0.00783	0.00506	0.124	NA	NA	NA	NA	NA	NA	NA	NA	NA
8	692433	1163237	8:1089891:C:G	rs10090316	1089891	C	G	0.43	0.12	0.94	0.99	0.0148	0.00263	2.58e-08	0.016	0.00317	5.95e-07	0.0123	0.00473	0.0107	NA	NA	NA	NA	NA	NA	NA	NA	NA
8	28050722	28159988	8:28143259:A:C	rs7009996	28143259	A	C	0.37	0.36	1	1	0.0112	0.00196	7.46e-09	0.0101	0.00215	1.46e-06	0.0166	0.00473	0.000537	NA	NA	NA	NA	NA	NA	NA	NA	NA
8	30587253	31076220	8:30863938:C:T	rs10954772	30863938	C	T	0.96	0.69	0.87	0.98	-0.0152	0.0022	8.97e-12	-0.0161	0.00223	8.41e-13	0.015	0.0124	0.25	NA	NA	NA	NA	NA	NA	NA	NA	NA
8	36010688	36964771	8:36859186:C:T	rs12681990	36859186	C	T	0.34	0.16	0.98	1	-0.0149	0.00244	3.26e-10	-0.0154	0.00282	1.13e-08	-0.0133	0.00488	0.00597	NA	NA	NA	NA	NA	NA	NA	NA	NA
8	59768120	59980252	8:59826333:G:GTTTTATAAATGTTTTA	8:59826333:G:GTTTTATAAATGTTTTA	59826333	G	GTTTTATAAATGTTTTA	0.59	0.67	0.98	0.98	-0.0114	0.00199	1.31e-08	-0.0125	0.0022	1.88e-08	-0.00663	0.00467	0.16	NA	NA	NA	NA	NA	NA	NA	NA	NA
8	64257581	65257906	8:64567522:C:G	rs10091265	64567522	C	G	0.27	0.54	0.93	0.98	0.0111	0.00194	2.65e-09	0.00926	0.00208	4.49e-06	0.0228	0.00528	1.82e-05	NA	NA	NA	NA	NA	NA	NA	NA	NA
8	73352415	73807225	8:73435964:A:G	rs1808629	73435964	A	G	0.69	0.69	0.96	1	-0.0198	0.00204	1.19e-22	-0.0225	0.00223	1.3e-23	-0.00601	0.00502	0.257	NA	NA	NA	NA	NA	NA	NA	NA	NA
8	76263479	77409574	8:76701065:A:G	rs2920926	76701065	A	G	0.44	0.27	0.96	0.99	-0.0214	0.00209	2.99e-24	-0.0205	0.00234	3.12e-18	-0.0251	0.00469	1.09e-07	-0.0165	0.00218	5.33e-14	-0.0158	0.00242	1.23e-10	-0.0198	0.00494	7.42e-05
8	76263479	77409574	8:77224420:C:T	rs200119412	77224420	C	T	0.23	0.56	0.97	0.99	0.0206	0.00195	1.43e-25	0.0196	0.00209	1.19e-20	0.027	0.00549	1.01e-06	0.0163	0.00203	1.57e-15	0.0158	0.00217	4.68e-13	0.0199	0.00577	0.000685
8	78224651	79507678	8:78765056:T:TA	8:78765056:T:TA	78765056	T	TA	NA	0.38	NA	0.99	0.012	0.00213	2.41e-08	0.012	0.00213	2.41e-08	NA	NA	NA	NA	NA	NA	NA	NA	NA	NA	NA	NA
8	87063009	87631789	8:87458744:T:TGCAATTCTTTTGA	rs112571997	87458744	T	TGCAATTCTTTTGA	0.4	0.47	1	0.99	-0.0112	0.00189	5.32e-09	-0.0123	0.00207	4.71e-09	-0.00568	0.00465	0.248	NA	NA	NA	NA	NA	NA	NA	NA	NA
8	104472364	106626315	8:106455127:G:GT	rs145127235	106455127	G	GT	0.79	0.8	0.97	0.98	-0.0146	0.00236	1.1e-09	-0.0151	0.0026	8.33e-09	-0.0119	0.00567	0.0422	NA	NA	NA	NA	NA	NA	NA	NA	NA
8	4763897	4876997	8:4813459:A:G	rs11782341	4813459	A	G	0.83	0.81	0.92	0.98	-0.0139	0.00245	1.88e-08	-0.015	0.00265	2.1e-08	-0.0076	0.00639	0.26	NA	NA	NA	NA	NA	NA	NA	NA	NA
8	111930936	112784582	8:112360149:A:AT	rs71309716	112360149	A	AT	0.87	0.32	0.88	0.96	-0.0128	0.00215	4.56e-09	-0.0131	0.00225	9.22e-09	-0.00943	0.00724	0.216	NA	NA	NA	NA	NA	NA	NA	NA	NA
8	116415131	117135944	8:116671848:A:G	rs4876611	116671848	A	G	0.3	0.28	0.97	1	-0.0231	0.00209	3.55e-28	-0.0235	0.00229	2.89e-24	-0.0215	0.00504	2.4e-05	NA	NA	NA	NA	NA	NA	NA	NA	NA
8	122624186	122888191	8:122652136:C:G	rs2028506	122652136	C	G	0.86	0.48	0.99	0.98	-0.0122	0.00198	1.07e-09	-0.0124	0.00208	3.93e-09	-0.0109	0.0066	0.113	NA	NA	NA	NA	NA	NA	NA	NA	NA
8	125966189	126403284	8:126328974:C:T	rs28723563	126328974	C	T	0.61	0.6	0.91	0.92	0.0124	0.002	5.32e-10	0.0148	0.00219	2.17e-11	7.84e-05	0.0049	0.993	NA	NA	NA	NA	NA	NA	NA	NA	NA
8	126446308	126542659	8:126504383:C:CCACCAT	rs10555326	126504383	C	CCACCAT	0.64	0.6	0.88	0.86	0.0145	0.00207	1.49e-12	0.017	0.00226	9.28e-14	0.00184	0.00508	0.748	NA	NA	NA	NA	NA	NA	NA	NA	NA
8	128076146	128198431	8:128121849:C:G	rs7837051	128121849	C	G	0.25	0.033	0.98	1	-0.0236	0.00392	2.67e-09	-0.0197	0.00576	0.000749	-0.027	0.00536	5.72e-07	NA	NA	NA	NA	NA	NA	NA	NA	NA
8	130874935	131506616	8:130986858:A:T	rs55722386	130986858	A	T	NA	0.025	NA	0.96	0.0373	0.00672	3.68e-08	0.0373	0.00672	3.68e-08	NA	NA	NA	NA	NA	NA	NA	NA	NA	NA	NA	NA
8	142256378	142525430	8:142347024:C:G	rs55708798	142347024	C	G	0.59	0.88	0.95	0.99	-0.0148	0.00264	3.09e-08	-0.013	0.00317	5.03e-05	-0.0188	0.00476	9.26e-05	NA	NA	NA	NA	NA	NA	NA	NA	NA
8	142610211	142717157	8:142617096:G:T	rs11782074	142617096	G	T	0.84	0.61	0.99	0.97	-0.0135	0.00204	6.21e-11	-0.0143	0.00215	5.4e-11	-0.00662	0.00634	0.326	NA	NA	NA	NA	NA	NA	NA	NA	NA
8	143046081	143143634	8:143138709:C:T	rs10096860	143138709	C	T	0.57	0.53	0.98	1	0.0106	0.00189	2.18e-08	0.0091	0.00207	1.27e-05	0.0185	0.00465	8.69e-05	NA	NA	NA	NA	NA	NA	NA	NA	NA
8	7994383	12231034	8:9011294:A:G	rs330932	9011294	A	G	0.74	0.31	0.95	0.93	0.0147	0.00211	3e-12	0.014	0.0023	5.86e-10	0.0181	0.00531	0.000775	NA	NA	NA	NA	NA	NA	NA	NA	NA
8	143267486	143585034	8:143364521:C:T	rs13275517	143364521	C	T	0.51	0.46	0.97	0.99	0.0128	0.0019	2.68e-11	0.0128	0.00208	1.14e-09	0.0127	0.00464	0.00713	NA	NA	NA	NA	NA	NA	NA	NA	NA
8	143586121	143904612	8:143769252:A:T	rs2717609	143769252	A	T	0.84	0.54	0.97	0.98	0.0136	0.00198	1.03e-11	0.0148	0.00208	1.87e-12	0.0024	0.00632	0.736	NA	NA	NA	NA	NA	NA	NA	NA	NA
8	144267708	144687051	8:144502965:A:G	rs12716573	144502965	A	G	0.49	0.27	0.91	0.98	0.0129	0.0021	1.17e-09	0.0129	0.00234	3.91e-08	0.0128	0.00477	0.00854	NA	NA	NA	NA	NA	NA	NA	NA	NA
8	13982430	14500052	8:14213623:C:G	rs723087	14213623	C	G	0.17	0.3	0.99	1	0.0107	0.00211	1.57e-08	0.0141	0.00225	5.27e-10	-0.014	0.00607	0.0242	NA	NA	NA	NA	NA	NA	NA	NA	NA
8	20933338	21175926	8:21088909:A:G	rs73225274	21088909	A	G	0.94	0.87	0.99	1	-0.0163	0.0029	3.14e-08	-0.0156	0.00304	3.63e-07	-0.023	0.00969	0.0207	NA	NA	NA	NA	NA	NA	NA	NA	NA
8	21902134	22016853	8:21976006:C:G	rs7828077	21976006	C	G	0.6	0.55	0.98	0.99	-0.0129	0.0019	1.35e-12	-0.0149	0.00208	1.89e-13	-0.00282	0.0047	0.584	NA	NA	NA	NA	NA	NA	NA	NA	NA
8	23213317	23481686	8:23397081:C:T	rs10098103	23397081	C	T	0.64	0.24	0.98	1	-0.0147	0.00215	1.62e-11	-0.0139	0.00241	1.27e-08	-0.0179	0.00481	0.000228	NA	NA	NA	NA	NA	NA	NA	NA	NA
8	25557545	25809664	8:25701661:A:G	rs3829011	25701661	A	G	0.17	0.29	1	1	-0.0124	0.00212	8.48e-09	-0.0119	0.00227	1.65e-07	-0.0153	0.00605	0.0133	NA	NA	NA	NA	NA	NA	NA	NA	NA
8	27067852	27368602	8:27167942:C:T	rs17446091	27167942	C	T	0.04	0.2	0.91	1	0.0156	0.00253	9.56e-10	0.0155	0.00258	3.03e-09	0.0188	0.0121	0.135	NA	NA	NA	NA	NA	NA	NA	NA	NA
9	10917767	12114595	9:11452408:C:T	rs2095484	11452408	C	T	0.011	0.39	0.91	1	-0.0132	0.00211	6.01e-10	-0.0135	0.00212	2.63e-10	0.0266	0.0237	0.289	NA	NA	NA	NA	NA	NA	NA	NA	NA
9	35540946	35943521	9:35776991:C:CA	rs200871587	35776991	C	CA	0.47	0.32	0.92	0.92	-0.0139	0.00208	4.38e-11	-0.0128	0.00231	3.98e-08	-0.0184	0.00476	5.52e-05	NA	NA	NA	NA	NA	NA	NA	NA	NA
9	36950399	37409564	9:36994969:C:T	rs10973160	36994969	C	T	0.88	0.68	0.95	0.99	0.0127	0.00212	3.4e-09	0.0137	0.00222	9.96e-10	0.00179	0.00728	0.843	NA	NA	NA	NA	NA	NA	NA	NA	NA
9	76975548	77328153	9:77160815:A:G	rs7037043	77160815	A	G	0.16	0.65	0.94	0.99	-0.0122	0.00206	4.58e-09	-0.0126	0.00218	9.16e-09	-0.00865	0.00644	0.201	NA	NA	NA	NA	NA	NA	NA	NA	NA
9	78467808	78543741	9:78510823:A:C	rs35344761	78510823	A	C	0.045	0.12	0.98	0.98	-0.0172	0.00305	1.74e-08	-0.0184	0.00317	7.42e-09	-0.00315	0.011	0.808	NA	NA	NA	NA	NA	NA	NA	NA	NA
9	81247447	81428816	9:81342657:A:T	rs11137809	81342657	A	T	0.71	0.59	0.96	0.99	0.0121	0.00195	7.79e-10	0.0115	0.0021	5.03e-08	0.0156	0.00516	0.0029	NA	NA	NA	NA	NA	NA	NA	NA	NA
9	91874864	92282933	9:92191256:C:T	rs10797115	92191256	C	T	0.76	0.46	0.96	0.99	-0.0139	0.00193	1.11e-12	-0.0153	0.00207	2.68e-13	-0.00458	0.00534	0.426	NA	NA	NA	NA	NA	NA	NA	NA	NA
9	95922993	96631981	9:96228822:C:T	rs10821131	96228822	C	T	0.39	0.52	0.98	0.99	0.011	0.0019	8.55e-09	0.0104	0.00207	5.36e-07	0.0141	0.00473	0.00336	NA	NA	NA	NA	NA	NA	NA	NA	NA
9	98977563	100302761	9:99255608:A:G	rs6477495	99255608	A	G	0.013	0.17	0.99	0.99	-0.0173	0.00274	3.34e-10	-0.0177	0.00276	1.78e-10	0.00518	0.0215	0.847	NA	NA	NA	NA	NA	NA	NA	NA	NA
9	102318252	103475988	9:103113652:A:C	rs3931548	103113652	A	C	0.9	0.38	1	0.96	0.0142	0.00208	1.59e-11	0.0149	0.00216	8.46e-12	0.00492	0.00761	0.554	NA	NA	NA	NA	NA	NA	NA	NA	NA
9	115912145	116142055	9:116086309:C:CT	rs150969879	116086309	C	CT	0.94	0.78	0.92	1	-0.0142	0.00241	5e-09	-0.0132	0.00248	1.22e-07	-0.0313	0.01	0.00217	NA	NA	NA	NA	NA	NA	NA	NA	NA
9	14057548	14243257	9:14196087:A:G	rs2382453	14196087	A	G	0.37	0.31	0.94	0.98	0.0114	0.00205	1.07e-08	0.0123	0.00226	2.41e-08	0.00703	0.00484	0.113	NA	NA	NA	NA	NA	NA	NA	NA	NA
9	117752557	118745818	9:118510411:G:T	rs34894280	118510411	G	T	0.81	0.92	0.95	0.98	-0.0246	0.0033	1.45e-13	-0.0254	0.00393	1.62e-10	-0.0229	0.00607	0.000132	NA	NA	NA	NA	NA	NA	NA	NA	NA
9	120216688	120523612	9:120362838:C:T	rs1252008	120362838	C	T	0.37	0.43	1	1	-0.0115	0.0019	2.17e-09	-0.0116	0.00208	3.45e-08	-0.0112	0.00471	0.0202	NA	NA	NA	NA	NA	NA	NA	NA	NA
9	120604776	121118727	9:120902240:A:T	rs2809395	120902240	A	T	0.41	0.82	0.99	0.99	0.0131	0.00232	2.28e-08	0.0148	0.00269	4.82e-08	0.00825	0.00464	0.0865	NA	NA	NA	NA	NA	NA	NA	NA	NA
9	122824101	123078428	9:122945688:A:C	rs2058486	122945688	A	C	0.76	0.76	0.99	1	0.013	0.0022	4.9e-09	0.0128	0.00241	1.22e-07	0.014	0.00541	0.0111	NA	NA	NA	NA	NA	NA	NA	NA	NA
9	123981393	124549241	9:124396311:C:G	rs555996	124396311	C	G	0.06	0.29	0.82	0.97	0.0129	0.00225	9e-09	0.013	0.00231	1.24e-08	0.0104	0.0103	0.345	NA	NA	NA	NA	NA	NA	NA	NA	NA
9	126125846	126764128	9:126336452:C:CT	9:126336452:C:CT	126336452	C	CT	0.15	0.15	0.94	0.91	0.0154	0.00278	4.06e-08	0.0173	0.00305	2.1e-08	0.00646	0.00667	0.355	NA	NA	NA	NA	NA	NA	NA	NA	NA
9	129183892	130565757	9:129408290:C:T	rs7027304	129408290	C	T	0.46	0.35	1	0.99	-0.0158	0.00196	1.86e-15	-0.0148	0.00217	1.71e-11	-0.0201	0.00456	1.3e-05	-0.0157	0.00196	1.98e-15	-0.0148	0.00217	1.83e-11	-0.0201	0.00456	1.28e-05
9	129183892	130565757	9:129702842:C:G	rs11790018	129702842	C	G	0.8	0.63	0.98	0.99	0.0118	0.00201	5.98e-09	0.0133	0.00214	7.02e-10	0.000431	0.00578	0.964	0.0118	0.00201	5.35e-09	0.0133	0.00214	7.49e-10	0.00105	0.00578	0.895
9	130900199	131430016	9:131018639:G:T	rs4734	131018639	G	T	0.21	0.15	0.93	0.99	0.0144	0.00258	3.1e-08	0.0141	0.00288	1.14e-06	0.0157	0.0058	0.00781	NA	NA	NA	NA	NA	NA	NA	NA	NA
9	132189643	132258783	9:132193825:A:G	rs1147326	132193825	A	G	0.28	0.5	1	1	0.0105	0.0019	4.53e-08	0.0114	0.00206	4.15e-08	0.00553	0.005	0.297	NA	NA	NA	NA	NA	NA	NA	NA	NA
9	133434786	133823094	9:133788465:C:G	rs6597653	133788465	C	G	0.62	0.4	0.99	0.99	0.0123	0.00193	2.34e-10	0.0123	0.00211	7.35e-09	0.0124	0.00469	0.00994	NA	NA	NA	NA	NA	NA	NA	NA	NA
9	14395011	14542435	9:14442595:C:G	rs424539	14442595	C	G	0.48	0.62	0.99	1	-0.0132	0.00193	1.49e-11	-0.015	0.00213	3.36e-12	-0.00483	0.00459	0.323	NA	NA	NA	NA	NA	NA	NA	NA	NA
9	136851932	136975020	9:136954732:A:AAAAT	rs10681361	136954732	A	AAAAT	0.081	0.19	0.94	0.98	-0.0158	0.00251	4.45e-10	-0.0171	0.00262	1.1e-10	-0.00205	0.00862	0.849	NA	NA	NA	NA	NA	NA	NA	NA	NA
9	14576674	14833426	9:14777395:A:G	rs7046483	14777395	A	G	0.71	0.61	0.97	0.99	-0.0113	0.00196	1.26e-08	-0.0124	0.00212	7.12e-09	-0.00469	0.00513	0.393	NA	NA	NA	NA	NA	NA	NA	NA	NA
9	15353309	16103066	9:15910044:A:C	rs13292699	15910044	A	C	0.36	0.57	0.98	1	0.0248	0.00191	4.69e-38	0.0261	0.00208	1.64e-35	0.0181	0.0048	0.000201	NA	NA	NA	NA	NA	NA	NA	NA	NA
9	16361293	16863913	9:16594252:A:C	rs28490464	16594252	A	C	0.98	0.94	0.88	0.99	0.0268	0.00417	5.17e-12	0.0303	0.00427	2.16e-12	-0.0465	0.0195	0.00188	0.0266	0.00417	9.53e-12	0.0299	0.00427	3.89e-12	-0.0439	0.0195	0.00221
9	16361293	16863913	9:16726000:A:G	rs1319424	16726000	A	G	0.62	0.75	0.94	0.99	-0.0181	0.00213	4.27e-17	-0.02	0.00238	7.86e-17	-0.0103	0.00481	0.0379	-0.0178	0.00213	1.27e-16	-0.0198	0.00238	1.42e-16	-0.00957	0.00482	0.0545
9	28345793	28602575	9:28414625:C:T	rs17770336	28414625	C	T	0.8	0.68	1	1	-0.0202	0.00205	1.34e-22	-0.0212	0.0022	9.28e-22	-0.0134	0.00562	0.0203	NA	NA	NA	NA	NA	NA	NA	NA	NA
9	29470935	29898669	9:29634625:C:T	rs10969298	29634625	C	T	0.75	0.42	0.95	0.99	-0.0113	0.00196	9.8e-09	-0.0121	0.0021	1.03e-08	-0.00607	0.00538	0.287	NA	NA	NA	NA	NA	NA	NA	NA	NA
9	30076881	31565978	9:30823761:A:G	rs16916303	30823761	A	G	0.65	0.88	0.92	0.98	0.0175	0.0027	9.98e-11	0.0207	0.00321	1.89e-10	0.00981	0.00499	0.0281	NA	NA	NA	NA	NA	NA	NA	NA	NA
10	13416992	13707408	10:13573894:A:C	rs10906403	13573894	A	C	0.11	0.47	0.99	1	-0.0111	0.00199	3.33e-08	-0.01	0.00207	1.56e-06	-0.0259	0.00751	0.000675	NA	NA	NA	NA	NA	NA	NA	NA	NA
10	69970652	70798085	10:70347292:A:AAAAC	rs112454648	70347292	A	AAAAC	0.46	0.44	1	0.99	0.0132	0.0019	5.35e-12	0.0138	0.00208	5.54e-11	0.0104	0.00457	0.0266	NA	NA	NA	NA	NA	NA	NA	NA	NA
10	72258740	72572360	10:72413827:C:T	rs10999456	72413827	C	T	0.98	0.73	0.9	0.99	-0.0218	0.00231	8.44e-21	-0.022	0.00233	9.11e-21	-0.0124	0.0167	0.493	NA	NA	NA	NA	NA	NA	NA	NA	NA
10	76091185	77129000	10:76848524:C:T	rs2002023	76848524	C	T	0.11	0.59	0.99	1	-0.0121	0.00202	2.79e-09	-0.0127	0.0021	2.13e-09	-0.00518	0.00727	0.512	NA	NA	NA	NA	NA	NA	NA	NA	NA
10	77216283	77661765	10:77472855:A:G	rs10762677	77472855	A	G	0.47	0.82	0.96	0.98	0.0157	0.00235	3.97e-11	0.0172	0.00273	4.76e-10	0.0115	0.00467	0.0158	NA	NA	NA	NA	NA	NA	NA	NA	NA
10	78707452	79017283	10:78760959:C:T	rs11001963	78760959	C	T	0.66	0.42	0.92	0.98	-0.0111	0.00194	1.76e-08	-0.0113	0.0021	7.78e-08	-0.00938	0.00503	0.0716	NA	NA	NA	NA	NA	NA	NA	NA	NA
10	87992073	88429315	10:88113177:G:T	rs10887585	88113177	G	T	0.73	0.49	0.99	1	-0.014	0.00192	4.37e-13	-0.0126	0.00207	1.43e-09	-0.0226	0.00513	1.23e-05	NA	NA	NA	NA	NA	NA	NA	NA	NA
10	93340204	94372899	10:94085474:A:G	rs2245994	94085474	A	G	0.44	0.34	0.99	0.99	-0.0117	0.00197	4.88e-09	-0.0106	0.00218	1.25e-06	-0.0162	0.00461	0.000542	NA	NA	NA	NA	NA	NA	NA	NA	NA
10	95950109	97038397	10:96039597:C:G	rs2274224	96039597	C	G	0.57	0.43	1	1	-0.0241	0.0019	8.95e-41	-0.0218	0.00208	2.45e-26	-0.0357	0.00461	2.07e-17	-0.0249	0.00191	3e-42	-0.0228	0.00209	1.4e-28	-0.0355	0.0048	1.21e-16
10	95950109	97038397	10:96163039:C:G	rs2477534	96163039	C	G	0.14	0.35	0.89	0.99	0.013	0.00207	5.28e-10	0.0128	0.00217	5.74e-09	0.0155	0.00697	0.0301	0.0134	0.00208	1.87e-10	0.0146	0.00217	3.49e-11	0.000815	0.00725	0.942
10	99679259	100052497	10:99762693:A:G	rs12357890	99762693	A	G	0.72	0.44	0.97	0.99	-0.0171	0.00193	1.32e-18	-0.0192	0.00209	7.84e-20	-0.00478	0.0051	0.381	NA	NA	NA	NA	NA	NA	NA	NA	NA
10	102201038	102555001	10:102420171:A:G	rs72838588	102420171	A	G	0.48	0.39	0.97	0.98	0.0156	0.00194	1.12e-15	0.0155	0.00213	3.47e-13	0.0161	0.00463	0.000616	NA	NA	NA	NA	NA	NA	NA	NA	NA
10	16716145	16800429	10:16721563:C:G	rs10904789	16721563	C	G	0.5	0.45	0.97	0.99	-0.012	0.00189	2.97e-10	-0.0127	0.00208	1.11e-09	-0.0084	0.00461	0.0768	NA	NA	NA	NA	NA	NA	NA	NA	NA
10	102625032	102774260	10:102626510:G:T	rs61873510	102626510	G	T	0.9	0.67	0.9	0.95	-0.014	0.00216	1.45e-10	-0.015	0.00225	4.03e-11	-0.00197	0.00785	0.457	NA	NA	NA	NA	NA	NA	NA	NA	NA
10	102961250	105251122	10:103118017:A:AT	rs58134876	103118017	A	AT	0.33	0.82	0.97	0.99	-0.0129	0.00235	1.15e-08	-0.00937	0.00268	0.000372	-0.0247	0.0049	5.7e-07	-0.0144	0.00237	4.38e-10	-0.0113	0.0027	2.08e-05	-0.0247	0.0049	5.27e-07
10	102961250	105251122	10:104220301:A:C	rs7075281	104220301	A	C	0.32	0.31	0.97	0.99	-0.0117	0.00203	1.07e-08	-0.0106	0.00222	2.18e-06	-0.0173	0.00496	0.000599	-0.0128	0.00204	6.04e-10	-0.0119	0.00224	1.51e-07	-0.0174	0.00496	0.000554
10	114677843	114917586	10:114754784:C:T	rs35198068	114754784	C	T	0.037	0.29	1	1	-0.0148	0.00223	5.06e-11	-0.0148	0.00227	1.02e-10	-0.0149	0.0123	0.249	NA	NA	NA	NA	NA	NA	NA	NA	NA
10	118537806	118923362	10:118650996:C:T	rs10510025	118650996	C	T	0.5	0.75	0.99	0.99	-0.0144	0.00212	1.59e-11	-0.0171	0.0024	1.5e-12	-0.00456	0.00457	0.35	NA	NA	NA	NA	NA	NA	NA	NA	NA
10	120045227	120580046	10:120212156:C:T	rs6585486	120212156	C	T	0.71	0.85	0.94	0.98	-0.0157	0.00254	1.02e-09	-0.0147	0.00292	5.89e-07	-0.0189	0.00519	0.000316	-0.0154	0.00255	2.6e-09	-0.014	0.00292	2.12e-06	-0.0198	0.00522	0.000184
10	120045227	120580046	10:120397131:A:G	rs4752182	120397131	A	G	0.16	0.43	0.95	0.99	0.0117	0.00198	4.73e-09	0.0123	0.00209	5.27e-09	0.00647	0.00635	0.333	0.0116	0.00199	7.13e-09	0.0119	0.00209	1.87e-08	0.00919	0.00639	0.169
10	121967444	122122788	10:122061612:A:G	rs11199266	122061612	A	G	0.44	0.64	0.95	0.99	-0.012	0.00195	1.32e-09	-0.0112	0.00215	2.11e-07	-0.0156	0.00468	0.00107	NA	NA	NA	NA	NA	NA	NA	NA	NA
10	122887805	123082100	10:122968030:C:T	rs2172071	122968030	C	T	0.3	0.31	1	1	-0.0115	0.00202	6.48e-09	-0.0117	0.00222	5.8e-08	-0.0103	0.00497	0.0208	NA	NA	NA	NA	NA	NA	NA	NA	NA
10	123336814	123553966	10:123402972:C:CCTTCT	10:123402972:C:CCTTCT	123402972	C	CCTTCT	NA	0.3	NA	0.96	-0.0128	0.00229	3.16e-08	-0.0128	0.00229	3.16e-08	NA	NA	NA	NA	NA	NA	NA	NA	NA	NA	NA	NA
10	125178184	125276363	10:125220036:A:G	rs845084	125220036	A	G	0.43	0.26	0.98	0.99	0.0128	0.00211	1.87e-09	0.0118	0.00237	7.37e-07	0.0168	0.00467	0.000384	NA	NA	NA	NA	NA	NA	NA	NA	NA
10	126190695	126740338	10:126474200:C:T	rs12218858	126474200	C	T	0.49	0.43	1	1	-0.0115	0.00189	1.28e-09	-0.0132	0.00208	3.43e-10	-0.00359	0.00457	0.466	-0.0109	0.0019	9.21e-09	-0.0124	0.00209	2.99e-09	-0.00357	0.00457	0.47
10	126190695	126740338	10:126587488:C:G	rs72828935	126587488	C	G	0.022	0.28	0.58	0.99	0.0138	0.00228	2e-09	0.0139	0.00229	2.18e-09	0.0106	0.0209	0.648	0.013	0.00228	1.8e-08	0.013	0.0023	2.03e-08	0.0104	0.0209	0.654
10	21574028	22716792	10:21830104:A:G	rs11012732	21830104	A	G	0.99	0.67	0.96	1	-0.0224	0.00218	2.73e-24	-0.0224	0.00219	3.39e-24	-0.0159	0.0201	0.466	NA	NA	NA	NA	NA	NA	NA	NA	NA
10	127385297	127771127	10:127685091:C:T	rs3736477	127685091	C	T	NA	0.69	NA	1	-0.0122	0.00222	4.84e-08	-0.0122	0.00222	4.84e-08	NA	NA	NA	NA	NA	NA	NA	NA	NA	NA	NA	NA
10	128799660	129030286	10:128836112:C:CT	rs56038046	128836112	C	CT	0.38	0.46	0.79	0.89	0.012	0.00202	4.93e-09	0.0135	0.00219	9.44e-10	0.0028	0.00529	0.632	NA	NA	NA	NA	NA	NA	NA	NA	NA
10	132870136	132978880	10:132955696:C:T	rs7081254	132955696	C	T	NA	0.21	NA	1	-0.0145	0.00255	1.25e-08	-0.0145	0.00255	1.25e-08	NA	NA	NA	NA	NA	NA	NA	NA	NA	NA	NA	NA
10	133913114	134038177	10:133981368:G:GCCCTCGC	rs200553685	133981368	G	GCCCTCGC	0.11	0.43	0.92	0.98	0.0136	0.00202	2.81e-11	0.0137	0.00209	8.89e-11	0.0117	0.00753	0.134	NA	NA	NA	NA	NA	NA	NA	NA	NA
10	134041721	134255420	10:134114235:C:T	rs10870291	134114235	C	T	NA	0.64	NA	0.99	-0.0127	0.00215	4.67e-09	-0.0127	0.00215	4.67e-09	NA	NA	NA	NA	NA	NA	NA	NA	NA	NA	NA	NA
10	27514555	28148836	10:27821054:T:TA	rs61705821	27821054	T	TA	0.7	0.95	0.94	0.87	-0.0214	0.0037	1.04e-08	-0.0219	0.00532	4.66e-05	-0.0209	0.00514	4.53e-05	NA	NA	NA	NA	NA	NA	NA	NA	NA
10	32702684	33544929	10:33468014:C:T	rs2506141	33468014	C	T	0.77	0.46	0.98	0.99	-0.0116	0.00194	1.18e-09	-0.0105	0.00208	1.67e-07	-0.0192	0.00545	0.000518	NA	NA	NA	NA	NA	NA	NA	NA	NA
10	33915521	34145220	10:33970319:C:T	rs16934748	33970319	C	T	0.24	0.15	0.98	1	0.0147	0.00254	1.05e-08	0.0164	0.00288	1.64e-08	0.00855	0.00539	0.128	NA	NA	NA	NA	NA	NA	NA	NA	NA
10	36313070	36474941	10:36466891:C:T	rs1413611	36466891	C	T	0.35	0.38	0.99	1	-0.011	0.00194	1.87e-08	-0.0107	0.00212	5.11e-07	-0.0126	0.0048	0.0103	NA	NA	NA	NA	NA	NA	NA	NA	NA
10	53618852	53788652	10:53674590:A:T	rs10823885	53674590	A	T	0.08	0.42	1	1	0.0109	0.00203	4.33e-08	0.0109	0.00209	6.85e-08	0.0113	0.00831	0.196	NA	NA	NA	NA	NA	NA	NA	NA	NA
10	61800020	61936950	10:61842645:C:T	rs7070670	61842645	C	T	0.82	0.67	0.92	0.98	0.0115	0.00208	4.03e-08	0.012	0.00221	5.97e-08	0.00773	0.00622	0.238	NA	NA	NA	NA	NA	NA	NA	NA	NA
11	1247491	1632288	11:1483177:C:T	rs1881505	1483177	C	T	NA	0.94	NA	0.99	-0.026	0.00447	8.28e-09	-0.026	0.00447	8.28e-09	NA	NA	NA	NA	NA	NA	NA	NA	NA	NA	NA	NA
11	42960946	43956081	11:43383699:T:TTGTG	rs71871746	43383699	T	TTGTG	0.76	0.55	0.91	0.93	-0.0123	0.002	1.39e-09	-0.0124	0.00215	1.16e-08	-0.0115	0.00556	0.0147	-0.0126	0.002	5.19e-10	-0.0128	0.00215	3.85e-09	-0.0113	0.00556	0.0167
11	42960946	43956081	11:43678573:C:T	rs75936055	43678573	C	T	0.17	0.31	0.98	1	0.0211	0.0021	1.41e-23	0.0231	0.00223	1.23e-24	0.00646	0.00615	0.323	0.0201	0.00211	2.62e-21	0.0221	0.00224	1.46e-22	0.00495	0.00618	0.458
11	42960946	43956081	11:43899601:C:T	rs2434467	43899601	C	T	0.73	0.65	0.98	0.99	-0.0133	0.002	5.01e-11	-0.0133	0.00217	1.32e-09	-0.0133	0.00517	0.012	-0.0118	0.00201	5.93e-09	-0.0116	0.00217	1.06e-07	-0.0128	0.00519	0.0157
11	45118933	55621457	11:47566352:C:T	rs7928842	47566352	C	T	0.31	0.41	1	1	0.0312	0.00192	1.27e-58	0.0309	0.00209	6.35e-49	0.033	0.00491	3.07e-11	NA	NA	NA	NA	NA	NA	NA	NA	NA
11	57140310	58420646	11:57409795:C:G	rs1647395	57409795	C	G	0.86	0.72	0.98	0.99	-0.0132	0.00217	1.68e-09	-0.0133	0.0023	1.09e-08	-0.0128	0.00655	0.0592	NA	NA	NA	NA	NA	NA	NA	NA	NA
11	60777883	61284938	11:61046610:A:C	rs7111608	61046610	A	C	0.96	0.86	0.99	1	-0.0169	0.00292	1.04e-08	-0.0172	0.00301	1.59e-08	-0.0119	0.012	0.141	NA	NA	NA	NA	NA	NA	NA	NA	NA
11	62276701	62792541	11:62383715:C:G	rs12794886	62383715	C	G	0.92	0.7	0.9	0.99	0.0152	0.0022	7.79e-12	0.015	0.00227	6.67e-11	0.0189	0.00887	0.0386	NA	NA	NA	NA	NA	NA	NA	NA	NA
11	63729825	64585231	11:64070930:C:T	rs66968227	64070930	C	T	0.14	0.16	1	1	-0.0175	0.00257	2.68e-13	-0.0211	0.00279	9.41e-15	0.00267	0.00661	0.718	-0.0163	0.00262	5.36e-11	-0.0188	0.00285	6.42e-12	-0.00223	0.00667	0.768
11	63729825	64585231	11:64474559:G:T	rs55908793	64474559	G	T	0.54	0.81	0.97	0.99	0.0166	0.00229	6.9e-13	0.0141	0.00264	1.17e-07	0.0244	0.00461	1.39e-07	0.0141	0.00233	1.95e-09	0.0105	0.0027	0.000118	0.0246	0.00465	1.44e-07
11	64772101	68018815	11:65317498:A:AACAG	rs149430622	65317498	A	AACAG	0.024	0.22	0.99	1	0.0135	0.00247	1.29e-08	0.0134	0.0025	1.55e-08	0.0158	0.0151	0.323	0.0149	0.00247	4.66e-10	0.0148	0.00251	6.3e-10	0.0184	0.0151	0.247
11	64772101	68018815	11:65884800:C:T	rs527737	65884800	C	T	0.71	0.42	0.99	1	0.0171	0.00193	1.76e-18	0.0174	0.00209	1.45e-16	0.0151	0.00501	0.00311	0.0178	0.00193	6.65e-20	0.0182	0.00209	6.38e-18	0.0154	0.00502	0.00252
11	68980359	69226813	11:69143284:A:G	rs7102705	69143284	A	G	0.32	0.2	1	1	-0.0114	0.00227	3.09e-08	-0.0148	0.00256	1.02e-08	0.00093	0.00489	0.0166	NA	NA	NA	NA	NA	NA	NA	NA	NA
11	84612104	86070524	11:84800038:C:G	rs2444253	84800038	C	G	0.7	0.61	0.99	1	0.0113	0.00194	8.92e-09	0.0123	0.00211	8.12e-09	0.00576	0.00498	0.275	NA	NA	NA	NA	NA	NA	NA	NA	NA
11	89225440	90941427	11:89970458:C:CA	rs35485430	89970458	C	CA	0.52	0.47	0.97	1	0.0121	0.00189	2.43e-10	0.012	0.00207	1.06e-08	0.0128	0.00463	0.00684	NA	NA	NA	NA	NA	NA	NA	NA	NA
11	2824279	3107893	11:2917510:C:T	rs10766451	2917510	C	T	0.76	0.68	0.94	0.98	-0.00893	0.00206	1.03e-08	-0.0127	0.00222	2.53e-09	0.0142	0.00547	0.0112	NA	NA	NA	NA	NA	NA	NA	NA	NA
11	109203004	109610889	11:109356443:A:G	rs11600810	109356443	A	G	0.35	0.3	0.98	0.99	0.0117	0.00205	1.69e-08	0.0126	0.00226	3.5e-08	0.00762	0.00481	0.128	NA	NA	NA	NA	NA	NA	NA	NA	NA
11	110238820	110702645	11:110642925:A:T	rs17111769	110642925	A	T	0.75	0.87	1	1	-0.0171	0.00264	1.48e-10	-0.0165	0.00306	6.61e-08	-0.019	0.00527	0.000376	NA	NA	NA	NA	NA	NA	NA	NA	NA
11	112659780	113063983	11:112912550:C:T	rs3802851	112912550	C	T	0.37	0.25	0.98	0.99	-0.0129	0.00212	1.8e-09	-0.0134	0.00237	2.05e-08	-0.0107	0.00474	0.0274	NA	NA	NA	NA	NA	NA	NA	NA	NA
11	113142796	113792573	11:113278447:C:T	rs10891549	113278447	C	T	0.061	0.55	0.99	1	-0.0131	0.00202	1.58e-10	-0.0131	0.00207	4.05e-10	-0.0133	0.00959	0.184	NA	NA	NA	NA	NA	NA	NA	NA	NA
11	116533026	117175922	11:117021705:G:GAA	rs373735449	117021705	G	GAA	0.11	0.059	0.99	0.98	0.0247	0.0038	1.04e-10	0.0266	0.00442	2.57e-09	0.0195	0.00742	0.00247	NA	NA	NA	NA	NA	NA	NA	NA	NA
11	118795570	119211583	11:118957388:A:T	rs141949189	118957388	A	T	0.82	0.57	0.81	0.91	-0.0124	0.00207	2.81e-09	-0.0127	0.00218	7.33e-09	-0.00971	0.0066	0.16	NA	NA	NA	NA	NA	NA	NA	NA	NA
11	121829982	122018962	11:121932484:C:T	rs10750199	121932484	C	T	0.38	0.62	0.99	1	-0.0112	0.00195	1.18e-08	-0.0116	0.00213	5.83e-08	-0.00919	0.00476	0.0619	NA	NA	NA	NA	NA	NA	NA	NA	NA
11	122380395	122590796	11:122527120:A:G	rs7129071	122527120	A	G	0.2	0.37	0.95	1	0.0132	0.00201	7.18e-11	0.0131	0.00213	1.3e-09	0.0144	0.00595	0.0179	NA	NA	NA	NA	NA	NA	NA	NA	NA
11	122679102	122778958	11:122750044:C:G	rs12808527	122750044	C	G	0.57	0.75	0.98	0.99	-0.0128	0.00212	1.88e-09	-0.0153	0.00239	2.31e-10	-0.00353	0.00465	0.484	NA	NA	NA	NA	NA	NA	NA	NA	NA
11	130696679	130895976	11:130749351:T:TAG	rs3831404	130749351	T	TAG	0.55	0.53	1	0.99	0.0161	0.00189	3.22e-17	0.0172	0.00207	1.65e-16	0.0104	0.00458	0.0267	NA	NA	NA	NA	NA	NA	NA	NA	NA
11	8344656	9085101	11:8690718:C:T	rs11042030	8690718	C	T	0.61	0.27	0.97	1	-0.0198	0.00208	1.68e-21	-0.0186	0.00231	5.36e-16	-0.0247	0.00472	2.18e-07	NA	NA	NA	NA	NA	NA	NA	NA	NA
11	131429210	131507294	11:131449365:A:C	rs7925725	131449365	A	C	0.53	0.59	0.97	1	-0.0123	0.00191	1.93e-10	-0.0131	0.00209	5.44e-10	-0.00816	0.00465	0.0904	NA	NA	NA	NA	NA	NA	NA	NA	NA
11	131872386	132035849	11:131984330:C:T	rs12222235	131984330	C	T	0.84	0.67	0.97	0.99	0.0125	0.00208	3.09e-09	0.0119	0.0022	8e-08	0.0174	0.00636	0.00725	NA	NA	NA	NA	NA	NA	NA	NA	NA
11	132580663	132720567	11:132652554:A:G	rs11223204	132652554	A	G	0.97	0.56	0.97	0.99	-0.0124	0.00205	2.46e-09	-0.0123	0.00208	5.28e-09	-0.0165	0.0127	0.216	NA	NA	NA	NA	NA	NA	NA	NA	NA
11	133598939	133857043	11:133764405:C:CCTAA	rs60188498	133764405	C	CCTAA	0.086	0.23	0.94	0.98	-0.0136	0.00237	1.61e-08	-0.0135	0.00247	5.94e-08	-0.0143	0.00834	0.0991	NA	NA	NA	NA	NA	NA	NA	NA	NA
11	134399108	134618231	11:134611807:C:T	rs7930275	134611807	C	T	0.88	0.78	0.91	0.97	-0.015	0.00238	4.39e-10	-0.0148	0.00252	6.77e-09	-0.017	0.00716	0.021	NA	NA	NA	NA	NA	NA	NA	NA	NA
11	9722165	10371675	11:10261107:A:AC	rs55856814	10261107	A	AC	0.028	0.43	0.99	1	0.0146	0.00206	2.61e-12	0.014	0.00208	2.52e-11	0.0393	0.0142	0.00647	NA	NA	NA	NA	NA	NA	NA	NA	NA
11	10371959	10519860	11:10400633:C:CTT	rs34073955	10400633	C	CTT	0.54	0.52	0.99	0.99	-0.0114	0.00189	4.81e-10	-0.0139	0.00207	2.79e-11	0.000782	0.00459	0.177	NA	NA	NA	NA	NA	NA	NA	NA	NA
11	13192972	13371059	11:13294268:C:T	rs900144	13294268	C	T	0.69	0.43	1	1	-0.0139	0.00191	6.97e-13	-0.0155	0.00208	1.57e-13	-0.00494	0.00492	0.346	NA	NA	NA	NA	NA	NA	NA	NA	NA
11	27020735	27189699	11:27060026:C:T	rs10742165	27060026	C	T	0.53	0.67	0.98	0.99	-0.0124	0.00198	6.93e-10	-0.0123	0.00219	2.62e-08	-0.0126	0.00463	0.00798	NA	NA	NA	NA	NA	NA	NA	NA	NA
11	27195835	28443179	11:27679916:C:T	rs6265	27679916	C	T	0.52	0.81	1	1	0.0288	0.00228	4.38e-36	0.0282	0.00263	2.22e-26	0.0306	0.00457	3.27e-11	0.0232	0.00239	8.44e-22	0.0205	0.00279	3.29e-13	0.0307	0.00469	9.32e-11
11	27195835	28443179	11:27712381:A:G	rs1013402	27712381	A	G	0.95	0.68	0.96	1	-0.025	0.00216	1.44e-30	-0.0254	0.0022	2.58e-30	-0.0153	0.0105	0.162	-0.0189	0.00228	2.16e-16	-0.0198	0.00233	3.8e-17	0.000581	0.0108	0.934
11	30103086	30571681	11:30415776:A:G	rs1717776	30415776	A	G	0.63	0.64	0.98	1	0.0137	0.00196	5e-12	0.0134	0.00215	6.88e-10	0.0151	0.00478	0.00186	NA	NA	NA	NA	NA	NA	NA	NA	NA
12	861641	1078894	12:875653:C:CT	rs5795948	875653	C	CT	0.71	0.74	0.93	0.93	-0.0157	0.0022	1.96e-12	-0.0167	0.00243	1.16e-11	-0.0111	0.00519	0.0379	NA	NA	NA	NA	NA	NA	NA	NA	NA
12	49644240	50325189	12:50263148:A:G	rs7132908	50263148	A	G	0.22	0.38	1	1	0.0269	0.00198	7.11e-42	0.0263	0.00212	6.67e-35	0.0313	0.00546	1.35e-08	NA	NA	NA	NA	NA	NA	NA	NA	NA
12	53659940	54275176	12:54127379:A:G	rs59029921	54127379	A	G	0.97	0.83	0.9	0.98	0.0162	0.0027	2.89e-09	0.0153	0.00276	3.5e-08	0.0369	0.0133	0.00665	NA	NA	NA	NA	NA	NA	NA	NA	NA
12	54382924	54542750	12:54421810:C:T	rs10876529	54421810	C	T	0.63	0.37	0.97	1	0.0128	0.00195	7.6e-11	0.0132	0.00214	9.82e-10	0.0111	0.00479	0.00989	NA	NA	NA	NA	NA	NA	NA	NA	NA
12	56259170	56784240	12:56494427:T:TA	rs61553697	56494427	T	TA	0.71	0.59	0.9	0.99	0.0117	0.00195	2.64e-09	0.0125	0.0021	4.37e-09	0.00726	0.00523	0.186	NA	NA	NA	NA	NA	NA	NA	NA	NA
12	60214973	61333178	12:60893253:C:CAT	rs10674640	60893253	C	CAT	NA	0.58	NA	0.98	-0.012	0.0021	1.52e-08	-0.012	0.0021	1.52e-08	NA	NA	NA	NA	NA	NA	NA	NA	NA	NA	NA	NA
12	61923857	62276996	12:62264742:C:T	rs10784270	62264742	C	T	0.88	0.76	1	1	0.0125	0.0023	1.06e-08	0.0119	0.00243	8.73e-08	0.0182	0.00719	0.0131	NA	NA	NA	NA	NA	NA	NA	NA	NA
12	71894584	72303047	12:72179446:C:T	rs61754230	72179446	C	T	NA	0.98	NA	1	-0.0461	0.00741	7.22e-10	-0.0461	0.00741	7.22e-10	NA	NA	NA	NA	NA	NA	NA	NA	NA	NA	NA	NA
12	88405471	92044449	12:88892615:C:CA	rs143318242	88892615	C	CA	0.94	0.98	0.94	0.99	-0.0347	0.00642	5.09e-08	-0.0381	0.00847	8.27e-06	-0.0301	0.00984	0.000715	-0.0354	0.00642	3.24e-08	-0.0383	0.00848	7.57e-06	-0.0314	0.00985	0.000536
12	88405471	92044449	12:89757937:A:G	rs10506971	89757937	A	G	0.62	0.55	0.98	1	-0.0175	0.0019	4.18e-20	-0.0193	0.00207	2.53e-20	-0.00845	0.00475	0.0861	-0.0172	0.0019	2.46e-19	-0.0189	0.00207	1.18e-19	-0.00787	0.00476	0.112
12	88405471	92044449	12:90444926:A:T	rs117713772	90444926	A	T	0.12	0.29	0.99	0.99	0.0178	0.00216	3.54e-16	0.0188	0.00226	1.54e-16	0.00693	0.00711	0.116	0.0173	0.00216	2.41e-15	0.0183	0.00226	1.36e-15	0.00733	0.00712	0.119
12	88405471	92044449	12:91243910:A:G	rs11105842	91243910	A	G	0.49	0.37	0.9	0.99	-0.0153	0.00196	8.79e-15	-0.0152	0.00215	2.52e-12	-0.0162	0.0048	0.00088	-0.0136	0.00198	1.12e-11	-0.0126	0.00217	7.95e-09	-0.0182	0.00482	0.00019
12	88405471	92044449	12:91496137:C:T	rs17018712	91496137	C	T	0.28	0.14	1	1	0.0169	0.00258	8.31e-11	0.0174	0.00299	8.09e-09	0.0155	0.0051	0.00274	0.0165	0.0026	3.39e-10	0.0161	0.00301	1.07e-07	0.0176	0.00512	0.000688
12	97399032	97682095	12:97587739:C:G	rs1861479	97587739	C	G	0.33	0.34	0.99	1	0.0126	0.00199	3.46e-10	0.0132	0.00218	1.94e-09	0.00972	0.00491	0.0551	NA	NA	NA	NA	NA	NA	NA	NA	NA
12	99350017	99692730	12:99588917:C:G	rs2712667	99588917	C	G	0.62	0.65	0.99	0.99	-0.011	0.00196	2.03e-08	-0.0105	0.00216	6.49e-07	-0.0132	0.00472	0.00598	NA	NA	NA	NA	NA	NA	NA	NA	NA
12	2043727	2177265	12:2159556:A:G	rs2108635	2159556	A	G	0.24	0.66	1	0.99	-0.0119	0.00202	6.25e-09	-0.0134	0.00219	1.29e-09	-0.00283	0.00534	0.631	NA	NA	NA	NA	NA	NA	NA	NA	NA
12	103440358	103943714	12:103627123:C:T	rs2139555	103627123	C	T	0.16	0.44	0.86	0.98	0.0126	0.00199	3.72e-10	0.0131	0.00209	5.38e-10	0.00777	0.00656	0.182	NA	NA	NA	NA	NA	NA	NA	NA	NA
12	107876747	108677498	12:108127164:C:CATT	rs35721831	108127164	C	CATT	0.083	0.39	0.99	1	0.0168	0.00204	3.8e-16	0.017	0.00211	1.18e-15	0.0133	0.00838	0.128	0.0151	0.00205	2.62e-13	0.0153	0.00211	7.58e-13	0.0127	0.0084	0.149
12	107876747	108677498	12:108309242:A:G	rs34664312	108309242	A	G	0.16	0.24	0.96	0.98	-0.0163	0.00226	9.44e-13	-0.0175	0.00242	7.4e-13	-0.00794	0.00626	0.228	-0.0137	0.00227	2.48e-09	-0.0146	0.00243	3.09e-09	-0.00775	0.00628	0.242
12	107876747	108677498	12:108629780:A:G	rs1426371	108629780	A	G	0.57	0.26	0.94	0.98	-0.0242	0.00212	6.98e-30	-0.0238	0.00237	1.97e-23	-0.0258	0.00472	5.5e-08	-0.0225	0.00213	9.57e-26	-0.0216	0.00238	2.37e-19	-0.0259	0.00472	4.91e-08
12	109856309	113714062	12:110819759:G:GA	rs35699984	110819759	G	GA	0.034	0.3	0.64	0.84	0.0174	0.00242	1.25e-12	0.017	0.00245	6.22e-12	0.032	0.0157	0.0481	0.0182	0.00243	1.48e-13	0.0178	0.00246	7.63e-13	0.0318	0.0157	0.0494
12	109856309	113714062	12:112352746:T:TA	rs200015839	112352746	T	TA	0.55	0.1	0.9	0.66	-0.015	0.00316	2.52e-08	-0.00586	0.00418	0.181	-0.0272	0.00481	1.41e-09	-0.016	0.00318	1.93e-08	-0.00759	0.00421	0.0818	-0.027	0.00484	3.04e-09
12	109856309	113714062	12:113179738:C:G	rs73196575	113179738	C	G	0.074	0.13	0.97	1	0.0168	0.00289	1.01e-08	0.0178	0.00306	9.22e-09	0.00834	0.00877	0.374	0.0164	0.0029	2.22e-08	0.018	0.00307	6.5e-09	0.00304	0.00882	0.761
12	113989053	114181110	12:114053655:A:G	rs59634664	114053655	A	G	0.61	0.71	0.99	0.9	-0.0127	0.00212	2.96e-09	-0.0122	0.00238	2.72e-07	-0.0145	0.00468	0.00233	NA	NA	NA	NA	NA	NA	NA	NA	NA
12	117204144	117532875	12:117420428:A:AT	rs11288865	117420428	A	AT	0.68	0.78	0.9	0.88	-0.0151	0.00234	1.65e-10	-0.0139	0.00263	1.54e-07	-0.0199	0.00514	7.41e-05	NA	NA	NA	NA	NA	NA	NA	NA	NA
12	118368864	118501541	12:118409274:A:G	rs7973474	118409274	A	G	0.29	0.29	0.98	1	-0.0121	0.00208	8.3e-09	-0.0124	0.00227	4.89e-08	-0.0102	0.00513	0.0527	NA	NA	NA	NA	NA	NA	NA	NA	NA
12	120067841	124970219	12:120747517:C:CT	12:120747517:C:CT	120747517	C	CT	0.15	0.11	0.84	0.9	-0.0204	0.0031	8.24e-15	-0.0287	0.00346	2.2e-16	0.0142	0.00705	0.0384	-0.0183	0.00311	1.27e-12	-0.0263	0.00346	5.98e-14	0.0147	0.00705	0.0322
12	120067841	124970219	12:121844086:A:AGTTGTTGTTGTTGTT	rs79540358	121844086	A	AGTTGTTGTTGTTGTT	0.58	0.64	0.97	0.96	0.0139	0.00199	5.08e-12	0.0146	0.00219	4.86e-11	0.0106	0.00469	0.0272	0.0141	0.00199	2.48e-12	0.0146	0.00219	4.75e-11	0.0118	0.0047	0.0146
12	120067841	124970219	12:122472016:G:T	rs55929316	122472016	G	T	0.53	0.78	0.95	0.98	0.0182	0.0022	2.92e-16	0.019	0.0025	4.42e-14	0.0153	0.00469	0.0013	0.0162	0.00221	3.98e-13	0.0162	0.00251	1.35e-10	0.0163	0.0047	0.000648
12	120067841	124970219	12:122989412:A:G	rs10998	122989412	A	G	0.85	0.75	1	1	0.022	0.00222	6.48e-23	0.0237	0.00237	2.78e-23	0.0097	0.00634	0.142	0.0197	0.00223	1.81e-18	0.0211	0.00238	1.61e-18	0.00987	0.00634	0.136
12	120067841	124970219	12:124489142:C:G	rs11057412	124489142	C	G	0.089	0.34	0.99	1	0.0255	0.0021	1.75e-33	0.0258	0.00218	7.17e-32	0.0221	0.00798	0.00658	0.0226	0.00214	1.21e-25	0.0224	0.00222	1.18e-23	0.0247	0.00809	0.00273
12	120067841	124970219	12:124509177:A:G	rs825452	124509177	A	G	0.47	0.61	0.99	1	-0.0173	0.00192	4.6e-19	-0.0196	0.00211	4.17e-20	-0.00648	0.00459	0.178	-0.0136	0.00196	7.14e-12	-0.0144	0.00215	3.22e-11	-0.00936	0.00465	0.0511
12	131516066	131658311	12:131620738:A:G	rs2280683	131620738	A	G	0.57	0.33	0.97	0.99	-0.013	0.00199	5.43e-11	-0.0112	0.00221	2.68e-07	-0.0211	0.00467	7.71e-06	NA	NA	NA	NA	NA	NA	NA	NA	NA
12	3297007	3454848	12:3351169:C:T	rs74576293	3351169	C	T	0.089	0.088	1	1	-0.0249	0.00331	8.77e-14	-0.0263	0.00363	7.23e-13	-0.0182	0.00806	0.0277	NA	NA	NA	NA	NA	NA	NA	NA	NA
12	16513921	16719026	12:16667388:C:G	rs10846374	16667388	C	G	0.44	0.47	0.97	0.99	-0.0107	0.00189	2.08e-08	-0.0108	0.00207	2.62e-07	-0.0106	0.00466	0.0262	NA	NA	NA	NA	NA	NA	NA	NA	NA
12	17886178	18302199	12:18202053:A:C	rs1526573	18202053	A	C	0.07	0.31	0.9	0.98	0.0125	0.00218	1.65e-08	0.0127	0.00224	1.99e-08	0.00773	0.00972	0.461	NA	NA	NA	NA	NA	NA	NA	NA	NA
12	20524908	20740135	12:20577805:C:T	rs12811752	20577805	C	T	0.61	0.41	0.97	0.98	-0.0125	0.00193	1.66e-10	-0.0118	0.00211	3.28e-08	-0.016	0.00475	0.00065	NA	NA	NA	NA	NA	NA	NA	NA	NA
12	32897243	38385762	12:33398119:A:G	rs200001151	33398119	A	G	0.26	0.85	0.86	0.92	-0.015	0.00266	2.61e-08	-0.0149	0.00303	1.1e-06	-0.0154	0.0056	0.00704	NA	NA	NA	NA	NA	NA	NA	NA	NA
12	41694580	42282697	12:41897860:C:T	rs2733285	41897860	C	T	0.49	0.49	0.98	0.99	0.0111	0.00188	5.18e-09	0.0124	0.00206	2.97e-09	0.00492	0.00459	0.195	NA	NA	NA	NA	NA	NA	NA	NA	NA
12	46604282	47266767	12:46764254:A:G	rs74385174	46764254	A	G	NA	0.98	NA	1	-0.0417	0.00749	3.45e-08	-0.0417	0.00749	3.45e-08	NA	NA	NA	NA	NA	NA	NA	NA	NA	NA	NA	NA
13	19682542	20700089	13:20262266:C:T	rs11619393	20262266	C	T	0.03	0.14	1	1	0.0199	0.00287	8.11e-12	0.02	0.00294	1.61e-11	0.0166	0.0136	0.248	0.0192	0.00287	3.92e-11	0.0193	0.00294	7.89e-11	0.0166	0.0136	0.247
13	19682542	20700089	13:20616557:A:C	rs9579775	20616557	A	C	0.97	0.86	0.37	0.93	-0.0189	0.0031	1.71e-09	-0.019	0.00313	2.01e-09	-0.0146	0.0226	0.554	-0.0181	0.0031	8.33e-09	-0.0181	0.00313	9.9e-09	-0.0148	0.0226	0.55
13	67114720	67647776	13:67165594:T:TA	rs5804284	67165594	T	TA	0.9	0.83	0.9	0.99	-0.013	0.00261	9.11e-07	-0.0116	0.00276	3.3e-05	-0.0244	0.00787	0.00233	-0.0148	0.00263	2.64e-08	-0.0138	0.00279	9.84e-07	-0.023	0.00788	0.00412
13	67114720	67647776	13:67472713:A:C	rs9571687	67472713	A	C	0.38	0.33	0.98	1	-0.0112	0.00199	2.58e-08	-0.0106	0.0022	1.91e-06	-0.0144	0.00475	0.00293	-0.0124	0.00201	1.17e-09	-0.0121	0.00222	5.69e-08	-0.0136	0.00476	0.00518
13	76022178	76641487	13:76386294:T:TA	rs10708886	76386294	T	TA	0.78	0.76	0.97	1	-0.0127	0.00223	6.9e-09	-0.0156	0.00243	2.1e-10	0.00269	0.00559	0.665	NA	NA	NA	NA	NA	NA	NA	NA	NA
13	79492592	79596367	13:79580919:A:G	rs1441264	79580919	A	G	0.59	0.59	0.74	0.96	0.0161	0.00199	1.01e-15	0.0171	0.00214	2.71e-15	0.0101	0.00538	0.0575	NA	NA	NA	NA	NA	NA	NA	NA	NA
13	80900473	81339756	13:81089506:A:G	rs4884161	81089506	A	G	0.59	0.64	0.98	1	-0.0125	0.00195	2.29e-10	-0.0125	0.00215	8.33e-09	-0.0126	0.00467	0.00846	NA	NA	NA	NA	NA	NA	NA	NA	NA
13	85904206	86921313	13:86494667:G:T	rs61971082	86494667	G	T	0.054	0.29	1	1	0.015	0.00223	2.48e-11	0.0163	0.00228	1.43e-12	-0.0106	0.0101	0.327	NA	NA	NA	NA	NA	NA	NA	NA	NA
13	96181760	97414394	13:96982541:G:T	rs7990098	96982541	G	T	0.34	0.41	1	1	0.0124	0.00192	1.71e-10	0.0114	0.0021	5.82e-08	0.0175	0.0048	0.000324	NA	NA	NA	NA	NA	NA	NA	NA	NA
13	99089040	99264357	13:99119385:T:TAA	rs5806064	99119385	T	TAA	0.16	0.29	1	1	-0.0173	0.00214	9.57e-16	-0.0187	0.00227	2.75e-16	-0.0061	0.00627	0.363	NA	NA	NA	NA	NA	NA	NA	NA	NA
13	104043275	104095114	13:104092350:A:T	rs72665129	104092350	A	T	0.15	0.16	0.91	0.97	-0.0151	0.00262	1.27e-08	-0.0165	0.00285	1.09e-08	-0.00752	0.00668	0.288	NA	NA	NA	NA	NA	NA	NA	NA	NA
13	111659397	112088953	13:111977280:G:T	rs9522183	111977280	G	T	0.94	0.44	0.92	0.98	0.0144	0.00205	2.91e-12	0.0155	0.00209	2.38e-13	-0.00825	0.00977	0.432	NA	NA	NA	NA	NA	NA	NA	NA	NA
13	112119202	112319986	13:112220208:C:T	rs9522276	112220208	C	T	0.59	0.58	0.99	1	-0.0143	0.00191	1.11e-13	-0.0139	0.00209	4.7e-11	-0.0165	0.00468	0.000476	NA	NA	NA	NA	NA	NA	NA	NA	NA
13	27896767	28190508	13:28010734:A:G	rs1218824	28010734	A	G	0.36	0.66	1	1	0.0138	0.00198	6.67e-12	0.0156	0.00218	1.29e-12	0.00485	0.00475	0.338	NA	NA	NA	NA	NA	NA	NA	NA	NA
13	28663696	28881052	13:28674628:C:T	rs12872889	28674628	C	T	0.34	0.23	0.94	0.97	0.0117	0.00222	9.76e-09	0.012	0.00248	2.39e-08	0.0106	0.00497	0.0383	NA	NA	NA	NA	NA	NA	NA	NA	NA
13	30979940	31057925	13:31013760:A:T	rs6490462	31013760	A	T	0.74	0.74	0.96	0.98	0.0141	0.00217	1.39e-10	0.015	0.00237	4.12e-10	0.00947	0.00537	0.0895	NA	NA	NA	NA	NA	NA	NA	NA	NA
13	32988794	33510269	13:33381721:C:T	rs56399737	33381721	C	T	0.83	0.55	0.98	0.99	0.0154	0.00197	1.05e-14	0.0166	0.00208	3e-15	0.00513	0.00611	0.435	NA	NA	NA	NA	NA	NA	NA	NA	NA
13	40708901	40861337	13:40788838:G:T	rs75983170	40788838	G	T	0.53	0.34	0.94	0.96	0.013	0.00202	1.1e-10	0.0136	0.00223	8.77e-10	0.0107	0.00471	0.0271	NA	NA	NA	NA	NA	NA	NA	NA	NA
13	53378379	53512091	13:53485971:G:T	rs57207557	53485971	G	T	0.38	0.74	0.98	1	0.0118	0.0021	2.28e-08	0.0129	0.00234	4.31e-08	0.00752	0.00476	0.129	NA	NA	NA	NA	NA	NA	NA	NA	NA
13	53730757	58019371	13:54107583:G:T	rs9568868	54107583	G	T	0.74	0.87	1	0.98	-0.0275	0.00267	1.95e-24	-0.0264	0.0031	3.06e-17	-0.0306	0.00528	9.43e-09	-0.0278	0.00271	2e-24	-0.0259	0.00311	1.9e-16	-0.034	0.00548	8.56e-10
13	53730757	58019371	13:54453811:C:T	rs7982447	54453811	C	T	0.46	0.21	0.96	0.99	0.0154	0.00224	2.59e-12	0.0195	0.00256	4.23e-14	0.00189	0.00466	0.717	0.0155	0.00227	1.64e-11	0.0172	0.00257	3.51e-11	0.00928	0.00484	0.0638
13	53730757	58019371	13:54690617:G:T	rs9596914	54690617	G	T	0.12	0.11	0.98	0.99	0.0179	0.00299	3.21e-09	0.02	0.00328	1.72e-09	0.00779	0.00724	0.311	0.0179	0.003	3.27e-09	0.0197	0.00329	3.08e-09	0.00931	0.00725	0.223
13	53730757	58019371	13:56461076:T:TAAC	rs35369103	56461076	T	TAAC	0.92	0.82	0.91	0.98	0.0151	0.00259	7.46e-09	0.0138	0.00271	4.51e-07	0.0292	0.00872	0.000987	0.0162	0.00259	5.6e-10	0.015	0.00271	4.43e-08	0.0296	0.00873	0.000818
13	58131029	59718438	13:58257667:A:T	rs6561937	58257667	A	T	0.88	0.75	0.99	0.99	-0.0139	0.00227	3.79e-10	-0.0157	0.00239	4.04e-11	0.00212	0.00707	0.795	-0.0162	0.0023	6.92e-13	-0.0184	0.00243	3.91e-14	0.00278	0.00709	0.727
13	58131029	59718438	13:59175727:A:C	rs9317002	59175727	A	C	0.31	0.51	0.93	0.98	0.0103	0.00192	1.08e-07	0.0111	0.00208	9.51e-08	0.00558	0.0051	0.303	0.0127	0.00195	1.33e-10	0.0138	0.00211	8.36e-11	0.00574	0.00512	0.29
14	23677157	23835174	14:23794843:G:GT	rs35455483	23794843	G	GT	0.41	0.71	0.96	0.98	0.0149	0.00207	2.36e-13	0.0122	0.0023	1.39e-07	0.026	0.00472	1.04e-08	NA	NA	NA	NA	NA	NA	NA	NA	NA
14	46385144	47454632	14:47303114:G:T	rs12885458	47303114	G	T	0.26	0.51	0.99	1	-0.0138	0.00192	3.93e-13	-0.0129	0.00206	2.29e-10	-0.0193	0.0052	0.000216	NA	NA	NA	NA	NA	NA	NA	NA	NA
14	50511111	51290104	14:50655357:C:G	rs72681869	50655357	C	G	NA	0.011	NA	1	-0.072	0.00984	4.28e-13	-0.072	0.00984	4.28e-13	NA	NA	NA	NA	NA	NA	NA	NA	NA	NA	NA	NA
14	56400577	56508922	14:56452523:C:T	rs1188160	56452523	C	T	0.61	0.55	0.98	0.99	0.0107	0.0019	2.83e-08	0.0126	0.00208	2.34e-09	0.00112	0.00471	0.848	NA	NA	NA	NA	NA	NA	NA	NA	NA
14	59181835	59553996	14:59394047:C:G	rs426473	59394047	C	G	0.96	0.69	1	1	0.0145	0.00219	5.75e-11	0.015	0.00223	2.58e-11	0.000819	0.0112	0.965	NA	NA	NA	NA	NA	NA	NA	NA	NA
14	62228549	62498136	14:62361021:A:C	rs217672	62361021	A	C	0.56	0.73	0.99	1	-0.0142	0.00208	2.89e-12	-0.0176	0.00232	5.83e-14	-0.000381	0.00464	0.96	NA	NA	NA	NA	NA	NA	NA	NA	NA
14	62707314	63165649	14:63082818:A:C	rs77278640	63082818	A	C	0.99	0.89	0.98	1	-0.0198	0.00325	1.4e-09	-0.0195	0.0033	3.09e-09	-0.0272	0.0195	0.184	NA	NA	NA	NA	NA	NA	NA	NA	NA
14	64875545	65240877	14:65065696:C:T	rs17113846	65065696	C	T	0.39	0.53	0.97	0.99	-0.0106	0.0019	3.22e-08	-0.0111	0.00207	1.05e-07	-0.00823	0.00473	0.0938	NA	NA	NA	NA	NA	NA	NA	NA	NA
14	69276341	69792308	14:69754922:C:T	rs12437334	69754922	C	T	0.64	0.36	0.98	0.99	0.0132	0.00197	2.83e-11	0.0149	0.00216	7.5e-12	0.00491	0.00479	0.336	NA	NA	NA	NA	NA	NA	NA	NA	NA
14	74974088	75519044	14:75090257:C:CAA	rs377741002	75090257	C	CAA	0.18	0.52	0.9	0.99	0.012	0.00197	1.57e-09	0.0125	0.00208	2.3e-09	0.00748	0.00617	0.251	NA	NA	NA	NA	NA	NA	NA	NA	NA
14	75882342	75920873	14:75912479:C:T	rs2359795	75912479	C	T	0.66	0.45	0.95	0.98	0.011	0.00192	6.07e-09	0.0104	0.00209	2.48e-07	0.0142	0.00498	0.00496	NA	NA	NA	NA	NA	NA	NA	NA	NA
14	25877440	26078408	14:25932585:A:G	rs1950436	25932585	A	G	0.16	0.32	0.98	1	-0.0139	0.00209	4.66e-11	-0.0134	0.00221	1.79e-09	-0.0176	0.00633	0.00647	NA	NA	NA	NA	NA	NA	NA	NA	NA
14	77431594	77603477	14:77517894:A:G	rs205810	77517894	A	G	0.51	0.34	1	1	0.0115	0.00196	6.3e-09	0.0123	0.00218	2.39e-08	0.00831	0.00455	0.0762	NA	NA	NA	NA	NA	NA	NA	NA	NA
14	79323853	80172134	14:79561320:A:T	rs56835035	79561320	A	T	0.77	0.59	0.88	0.96	0.013	0.002	1.2e-10	0.0121	0.00214	1.92e-08	0.0196	0.00576	0.000816	0.0122	0.00201	1.7e-09	0.0111	0.00214	2.32e-07	0.0199	0.00576	0.00065
14	79323853	80172134	14:79899454:C:T	rs7141420	79899454	C	T	0.56	0.48	1	0.99	-0.0165	0.00189	6.3e-18	-0.0185	0.00208	1.23e-18	-0.00678	0.00459	0.157	-0.0161	0.00189	3.97e-17	-0.0179	0.00208	1.65e-17	-0.00742	0.00459	0.121
14	82660949	83135987	14:82922351:C:T	rs1911207	82922351	C	T	0.22	0.13	0.99	1	0.0153	0.00267	1.44e-08	0.0149	0.00306	1.32e-06	0.0166	0.00551	0.00298	NA	NA	NA	NA	NA	NA	NA	NA	NA
14	88217489	88560615	14:88390504:A:G	rs10139547	88390504	A	G	0.26	0.26	0.79	1	0.0122	0.00217	2.47e-08	0.013	0.00234	3.39e-08	0.00734	0.00587	0.235	NA	NA	NA	NA	NA	NA	NA	NA	NA
14	93048865	93132795	14:93108464:C:T	rs734206	93108464	C	T	0.3	0.29	0.99	1	-0.0114	0.00206	6.84e-09	-0.0144	0.00226	2.76e-10	0.00354	0.00498	0.286	NA	NA	NA	NA	NA	NA	NA	NA	NA
14	93600402	94206650	14:94077077:A:C	rs28671107	94077077	A	C	0.41	0.7	0.98	1	0.0171	0.00203	6.06e-17	0.0174	0.00225	1.88e-14	0.016	0.0047	0.000788	NA	NA	NA	NA	NA	NA	NA	NA	NA
14	99655245	99733416	14:99670791:A:G	rs12885251	99670791	A	G	0.048	0.46	0.93	0.98	-0.0135	0.00205	5.88e-11	-0.0133	0.00209	1.95e-10	-0.0185	0.0111	0.108	NA	NA	NA	NA	NA	NA	NA	NA	NA
14	101473332	101534756	14:101529005:A:G	rs7161194	101529005	A	G	0.27	0.34	0.93	0.92	0.0118	0.0021	2.62e-08	0.0136	0.00228	3.57e-09	0.0016	0.00535	0.795	NA	NA	NA	NA	NA	NA	NA	NA	NA
14	101982325	102723896	14:102303637:C:T	rs7159203	102303637	C	T	0.86	0.93	0.97	0.99	0.0204	0.0034	1.99e-10	0.0279	0.00394	2.41e-12	-0.00157	0.00674	0.854	NA	NA	NA	NA	NA	NA	NA	NA	NA
14	103034257	103520107	14:103246470:A:G	rs3803286	103246470	A	G	0.43	0.33	0.99	1	0.018	0.00198	1.45e-19	0.0152	0.00219	6.84e-12	0.0306	0.00463	6.39e-11	NA	NA	NA	NA	NA	NA	NA	NA	NA
14	29233233	29869796	14:29681138:C:G	rs9788550	29681138	C	G	0.33	0.25	0.98	0.99	-0.018	0.00215	1.09e-16	-0.0202	0.0024	6.25e-17	-0.00888	0.00489	0.0797	-0.0171	0.00218	9.5e-15	-0.0184	0.00242	6.07e-14	-0.0115	0.00501	0.0251
14	29233233	29869796	14:29818782:A:T	rs143779385	29818782	A	T	0.096	0.19	0.96	0.99	0.0167	0.00249	3.1e-11	0.0168	0.00262	2.26e-10	0.0161	0.00804	0.0516	0.0145	0.00252	1.44e-08	0.0139	0.00265	2.03e-07	0.0202	0.00823	0.0166
14	30008328	30544006	14:30122409:C:T	rs17115145	30122409	C	T	0.82	0.6	0.93	0.99	-0.0129	0.00199	1.39e-10	-0.0142	0.00211	3.08e-11	-0.0028	0.00605	0.677	NA	NA	NA	NA	NA	NA	NA	NA	NA
14	30553964	30805750	14:30727033:A:C	rs61979560	30727033	A	C	0.15	0.29	1	0.97	0.0124	0.00218	1.92e-09	0.0152	0.00231	7.44e-11	-0.00995	0.0065	0.142	NA	NA	NA	NA	NA	NA	NA	NA	NA
14	33256762	33365575	14:33298731:C:CA	rs34179565	33298731	C	CA	0.27	0.45	0.93	0.98	0.0164	0.00195	6.7e-17	0.0169	0.00209	1.05e-15	0.0132	0.00537	0.0167	NA	NA	NA	NA	NA	NA	NA	NA	NA
14	33628393	33830320	14:33710382:G:T	rs243287	33710382	G	T	0.45	0.56	0.98	0.99	0.0111	0.0019	7.1e-09	0.0108	0.00208	2.62e-07	0.0128	0.00465	0.0072	NA	NA	NA	NA	NA	NA	NA	NA	NA
14	40399645	41891876	14:41344130:C:CATGAACAG	14:41344130:C:CATGAACAG	41344130	C	CATGAACAG	NA	0.082	NA	0.99	0.0221	0.00379	7.91e-09	0.0221	0.00379	7.91e-09	NA	NA	NA	NA	NA	NA	NA	NA	NA	NA	NA	NA
14	42721081	43101103	14:42939471:A:T	rs8011566	42939471	A	T	0.19	0.43	0.98	1	0.0108	0.00196	4.75e-08	0.0111	0.00209	1.23e-07	0.00876	0.00574	0.144	NA	NA	NA	NA	NA	NA	NA	NA	NA
15	30777306	32513933	15:31680016:A:G	rs8042404	31680016	A	G	0.44	0.27	0.99	1	0.0146	0.00207	2.87e-12	0.0159	0.00232	1.24e-11	0.0097	0.00461	0.0408	NA	NA	NA	NA	NA	NA	NA	NA	NA
15	61906357	62400093	15:62254989:C:T	rs3784635	62254989	C	T	0.22	0.022	1	1	-0.0263	0.00436	2.42e-09	-0.0323	0.00699	4.61e-06	-0.0225	0.00557	6.7e-05	NA	NA	NA	NA	NA	NA	NA	NA	NA
15	63027051	63215206	15:63134902:A:G	rs1498129	63134902	A	G	0.35	0.19	0.97	0.99	0.0133	0.00234	1.97e-08	0.0149	0.00267	3.32e-08	0.00801	0.00487	0.114	NA	NA	NA	NA	NA	NA	NA	NA	NA
15	66504051	67094655	15:66678173:C:T	rs111584879	66678173	C	T	0.15	0.24	1	1	-0.015	0.00227	5.93e-11	-0.0156	0.00242	1.85e-10	-0.0108	0.0064	0.105	-0.0144	0.00227	3.5e-10	-0.015	0.00242	9.38e-10	-0.0102	0.0064	0.127
15	66504051	67094655	15:67011980:C:T	rs2119261	67011980	C	T	0.53	0.64	0.98	0.99	-0.0152	0.00196	1.65e-14	-0.0139	0.00216	2.26e-10	-0.0213	0.00463	5.06e-06	-0.0147	0.00196	1.09e-13	-0.0133	0.00217	1.14e-09	-0.0212	0.00463	5.98e-06
15	67251685	68609911	15:67287430:C:T	rs266274	67287430	C	T	0.28	0.36	0.98	1	0.0112	0.00199	2.17e-08	0.0102	0.00215	2.54e-06	0.0167	0.00513	0.00136	0.0121	0.00199	1.69e-09	0.0113	0.00216	1.92e-07	0.0165	0.00513	0.00149
15	67251685	68609911	15:67362994:C:T	rs17291497	67362994	C	T	0.33	0.43	0.96	1	0.0123	0.00192	1.02e-10	0.014	0.00208	2.36e-11	0.00285	0.00495	0.426	0.0132	0.00192	3.28e-12	0.0152	0.00208	4.86e-13	0.00221	0.00495	0.499
15	67251685	68609911	15:68083436:A:C	rs4776972	68083436	A	C	0.4	0.79	1	1	0.0287	0.00223	2.98e-37	0.0286	0.00254	7.32e-29	0.029	0.00466	7.5e-10	0.0291	0.00223	3.07e-38	0.0291	0.00254	6.75e-30	0.0289	0.00466	8.39e-10
15	72084651	74012947	15:73082468:C:G	rs4776614	73082468	C	G	0.74	0.33	1	1	-0.0179	0.00203	2.06e-18	-0.019	0.0022	1.43e-17	-0.012	0.00515	0.0226	-0.013	0.00217	2.62e-09	-0.0134	0.00238	1.94e-08	-0.011	0.00524	0.042
15	72084651	74012947	15:73431600:G:T	rs2415142	73431600	G	T	0.41	0.55	0.99	1	0.0167	0.0019	2.32e-18	0.0186	0.00207	5.82e-19	0.00714	0.00467	0.143	0.0123	0.00202	1.8e-09	0.0139	0.00224	8.69e-10	0.00532	0.00475	0.291
15	74042523	75939254	15:74105060:A:C	rs4886412	74105060	A	C	0.96	0.52	0.97	0.98	0.0116	0.00205	2.14e-08	0.0118	0.00208	2.14e-08	0.00585	0.0119	0.657	NA	NA	NA	NA	NA	NA	NA	NA	NA
15	77994949	78364003	15:78012618:C:T	rs11855853	78012618	C	T	0.98	0.73	0.93	0.99	0.0135	0.00231	6.78e-09	0.0136	0.00233	8.59e-09	0.0111	0.0147	0.488	NA	NA	NA	NA	NA	NA	NA	NA	NA
15	80884800	81086612	15:81057971:A:G	rs7180553	81057971	A	G	0.28	0.31	0.93	0.99	-0.0122	0.00206	4.67e-09	-0.0128	0.00225	1.64e-08	-0.00894	0.00523	0.0997	NA	NA	NA	NA	NA	NA	NA	NA	NA
15	81221639	81331552	15:81281567:A:G	rs55826659	81281567	A	G	0.16	0.14	1	0.99	0.0157	0.00268	7.86e-09	0.0166	0.00297	3.15e-08	0.0116	0.00626	0.0732	NA	NA	NA	NA	NA	NA	NA	NA	NA
15	82211887	86231147	15:83308136:C:T	rs60451143	83308136	C	T	0.76	0.94	0.99	1	0.0209	0.00337	8.14e-10	0.0231	0.00433	1.21e-07	0.0176	0.00535	0.00116	0.0198	0.00337	6.94e-09	0.0214	0.00434	9.82e-07	0.0172	0.00536	0.00155
15	82211887	86231147	15:84289844:A:G	rs2554394	84289844	A	G	0.32	0.34	0.98	0.99	-0.0164	0.002	5.97e-18	-0.0198	0.00218	8.98e-20	0.00115	0.00496	0.854	-0.0134	0.00207	1.04e-10	-0.0146	0.00225	1.02e-10	-0.00695	0.00521	0.204
15	82211887	86231147	15:84651185:A:C	rs8031704	84651185	A	C	0.39	0.33	0.97	1	0.0262	0.002	6.1e-39	0.0273	0.0022	5.8e-35	0.0209	0.00474	1.05e-05	0.023	0.00207	2.14e-28	0.0232	0.00227	4.87e-24	0.0223	0.00498	6.88e-06
15	41203462	42133200	15:41644145:C:CT	rs200446274	41644145	C	CT	0.045	0.27	0.56	0.96	0.0146	0.00235	6.07e-10	0.0142	0.00239	2.35e-09	0.0291	0.0148	0.0575	NA	NA	NA	NA	NA	NA	NA	NA	NA
15	89381534	89462996	15:89415247:C:G	rs3817428	89415247	C	G	0.89	0.73	1	1	0.0184	0.00222	7.62e-17	0.0205	0.00233	2.89e-18	-0.00153	0.00717	0.869	NA	NA	NA	NA	NA	NA	NA	NA	NA
15	92514034	92576874	15:92573639:A:G	rs7498044	92573639	A	G	0.011	0.22	0.57	0.98	-0.0162	0.00251	1.55e-10	-0.0163	0.00252	1.55e-10	-0.0097	0.0267	0.748	NA	NA	NA	NA	NA	NA	NA	NA	NA
15	95239817	95284367	15:95273041:C:T	rs7169728	95273041	C	T	0.44	0.51	0.97	0.99	0.0119	0.00189	5.23e-10	0.0111	0.00207	9.4e-08	0.0158	0.00466	0.000827	NA	NA	NA	NA	NA	NA	NA	NA	NA
15	99145622	99246778	15:99234176:C:T	rs62024478	99234176	C	T	0.82	0.77	0.99	1	0.0153	0.00227	2.63e-11	0.0164	0.00246	4.3e-11	0.00905	0.00585	0.138	NA	NA	NA	NA	NA	NA	NA	NA	NA
15	99247018	99396834	15:99274326:C:T	rs4966019	99274326	C	T	0.46	0.36	0.99	1	0.0131	0.00195	3.19e-11	0.0132	0.00215	1.26e-09	0.0125	0.0046	0.00709	NA	NA	NA	NA	NA	NA	NA	NA	NA
15	100462142	100555165	15:100514063:C:T	rs2581348	100514063	C	T	0.49	0.35	0.98	0.99	-0.0118	0.00196	2.54e-09	-0.0121	0.00217	3.39e-08	-0.0107	0.00461	0.0239	NA	NA	NA	NA	NA	NA	NA	NA	NA
15	47601779	48068518	15:47738451:C:T	rs1559678	47738451	C	T	0.44	0.4	1	1	0.014	0.00192	5.23e-13	0.0128	0.00211	1.83e-09	0.0195	0.00459	2.52e-05	NA	NA	NA	NA	NA	NA	NA	NA	NA
15	48688253	49009590	15:48912072:T:TA	15:48912072:T:TA	48912072	T	TA	NA	0.14	NA	0.99	-0.0165	0.003	4.65e-08	-0.0165	0.003	4.65e-08	NA	NA	NA	NA	NA	NA	NA	NA	NA	NA	NA	NA
15	50224318	52965223	15:51875305:T:TTTTTTTTTTTTTC	15:51875305:T:TTTTTTTTTTTTTC	51875305	T	TTTTTTTTTTTTTC	0.46	0.6	0.96	0.98	-0.0127	0.00194	2.99e-11	-0.0148	0.00213	4.75e-12	-0.00249	0.00466	0.628	NA	NA	NA	NA	NA	NA	NA	NA	NA
15	53015517	53268210	15:53153950:A:G	rs1947043	53153950	A	G	0.4	0.74	0.98	0.99	-0.0146	0.0021	6.57e-12	-0.0154	0.00235	8.71e-11	-0.0113	0.0047	0.0129	NA	NA	NA	NA	NA	NA	NA	NA	NA
15	56786709	57627530	15:57099411:G:GA	rs35452168	57099411	G	GA	0.76	0.79	0.93	0.99	-0.0131	0.00232	2.1e-08	-0.0135	0.00255	1.39e-07	-0.0113	0.00558	0.049	NA	NA	NA	NA	NA	NA	NA	NA	NA
15	58835308	59555758	15:59106495:G:T	rs7171482	59106495	G	T	0.62	0.84	0.95	1	-0.016	0.00245	9.82e-11	-0.0159	0.00284	3.06e-08	-0.0164	0.00483	0.000802	NA	NA	NA	NA	NA	NA	NA	NA	NA
15	60681220	60985270	15:60899031:G:GAAAT	rs59442804	60899031	G	GAAAT	0.92	0.62	0.94	0.99	0.0125	0.00207	1.94e-09	0.0118	0.00213	4.16e-08	0.025	0.00852	0.00396	NA	NA	NA	NA	NA	NA	NA	NA	NA
16	164489	494844	16:349331:A:G	rs7200589	349331	A	G	0.15	0.27	0.98	0.99	-0.0141	0.00218	5.39e-11	-0.014	0.00232	5.52e-10	-0.0147	0.00642	0.0253	NA	NA	NA	NA	NA	NA	NA	NA	NA
16	14486853	15685345	16:15187804:C:G	rs10852374	15187804	C	G	0.79	0.76	0.99	0.98	-0.0125	0.00222	2.7e-08	-0.0112	0.00242	4.85e-06	-0.0197	0.00561	0.000464	NA	NA	NA	NA	NA	NA	NA	NA	NA
16	19858406	20148232	16:20047093:A:G	rs4780837	20047093	A	G	0.66	0.78	0.99	0.99	-0.0135	0.00223	2.43e-09	-0.0117	0.00252	4.07e-06	-0.02	0.00483	4.31e-05	NA	NA	NA	NA	NA	NA	NA	NA	NA
16	20150123	20266733	16:20249395:G:GTACT	rs10624826	20249395	G	GTACT	0.27	0.13	0.97	0.95	-0.0237	0.0027	9.16e-19	-0.0187	0.00315	4.48e-09	-0.0372	0.00518	1.22e-12	NA	NA	NA	NA	NA	NA	NA	NA	NA
16	20346156	20415902	16:20380004:C:G	rs4780885	20380004	C	G	0.073	0.5	0.98	1	-0.014	0.00201	3.84e-12	-0.0136	0.00206	4.67e-11	-0.0214	0.00899	0.00697	NA	NA	NA	NA	NA	NA	NA	NA	NA
16	24660060	25072134	16:24798079:A:G	rs12923476	24798079	A	G	0.1	0.26	0.99	1	-0.0192	0.00225	3.12e-17	-0.0197	0.00236	1.5e-16	-0.0145	0.00757	0.0647	NA	NA	NA	NA	NA	NA	NA	NA	NA
16	28290553	29419074	16:28825953:A:G	rs56186137	28825953	A	G	0.88	0.6	1	1	-0.029	0.00201	7.36e-47	-0.0303	0.0021	9.26e-47	-0.0153	0.00684	0.0291	NA	NA	NA	NA	NA	NA	NA	NA	NA
16	29705444	31477186	16:29925445:C:T	rs8059619	29925445	C	T	0.6	0.45	1	1	-0.0148	0.00189	1.1e-14	-0.0153	0.00207	2.28e-13	-0.0119	0.00465	0.011	-0.0135	0.0019	1.63e-12	-0.0139	0.00208	3.78e-11	-0.0118	0.00465	0.0112
16	29705444	31477186	16:31114910:C:G	rs62057090	31114910	C	G	0.23	0.63	0.69	0.94	0.0185	0.00209	7.08e-20	0.0181	0.00221	8.66e-18	0.0217	0.00661	0.000991	0.0173	0.0021	1.72e-17	0.0168	0.00221	2.05e-15	0.0217	0.00661	0.00101
16	51591038	51904981	16:51769890:A:C	rs72803241	51769890	A	C	0.12	0.08	0.98	1	-0.0206	0.00334	1.14e-09	-0.0222	0.00379	7.2e-09	-0.0151	0.00711	0.039	NA	NA	NA	NA	NA	NA	NA	NA	NA
16	53453309	53963527	16:53758720:A:G	rs78020297	53758720	A	G	0.041	0.05	1	1	0.02	0.00439	1.68e-06	0.0137	0.00473	0.00457	0.0601	0.0119	4.84e-07	0.0377	0.00444	2.81e-17	0.0327	0.00478	1.38e-11	0.0691	0.0119	8.66e-09
16	53453309	53963527	16:53806453:A:G	rs56094641	53806453	A	G	0.88	0.6	1	1	-0.0584	0.00201	5.71e-187	-0.0557	0.0021	4.97e-154	-0.0886	0.00693	6.27e-37	-0.0606	0.00203	8.76e-197	-0.0578	0.00213	3.97e-162	-0.0909	0.00695	1.23e-38
16	57980356	58358276	16:58115236:A:G	rs7189728	58115236	A	G	0.59	0.31	0.98	0.99	0.0113	0.00202	2.96e-08	0.012	0.00223	9.76e-08	0.0084	0.00469	0.0838	NA	NA	NA	NA	NA	NA	NA	NA	NA
16	1349008	1527675	16:1374951:C:G	rs9597	1374951	C	G	0.92	0.96	0.84	1	-0.0279	0.00448	7.18e-10	-0.0281	0.00518	6.54e-08	-0.0274	0.00894	0.00264	NA	NA	NA	NA	NA	NA	NA	NA	NA
16	64274316	64720203	16:64714456:G:T	rs2189527	64714456	G	T	0.5	0.5	0.99	1	0.0118	0.00188	5.57e-10	0.0106	0.00206	3.2e-07	0.0175	0.00456	0.000124	NA	NA	NA	NA	NA	NA	NA	NA	NA
16	66397845	69533641	16:66720433:C:CAG	rs10687303	66720433	C	CAG	0.36	0.48	0.99	0.99	-0.0109	0.0019	1.35e-08	-0.0114	0.00207	5.3e-08	-0.0087	0.0048	0.0589	-0.0115	0.00191	2.69e-09	-0.012	0.00208	1.13e-08	-0.00873	0.0048	0.058
16	66397845	69533641	16:69393958:A:G	rs111625081	69393958	A	G	0.016	0.035	0.99	0.99	-0.0297	0.00541	5.7e-08	-0.0341	0.00566	2.64e-09	0.0161	0.0184	0.414	-0.0311	0.00542	1.34e-08	-0.0356	0.00567	4.99e-10	0.0163	0.0184	0.408
16	69541478	70811760	16:69551467:A:T	rs8049669	69551467	A	T	0.59	0.43	0.89	0.96	0.0204	0.00195	1.46e-25	0.0233	0.00213	1.83e-27	0.00481	0.00494	0.362	0.02	0.00195	1.3e-24	0.0228	0.00213	1.77e-26	0.00476	0.00494	0.367
16	69541478	70811760	16:70479748:C:CT	rs34605672	70479748	C	CT	0.23	0.21	0.8	0.81	-0.0148	0.00254	3.44e-09	-0.0177	0.00281	3.22e-10	-0.00151	0.00603	0.839	-0.0139	0.00255	2.96e-08	-0.0167	0.00281	3.15e-09	-0.00125	0.00603	0.874
16	70890236	72928031	16:71407530:A:G	rs7191938	71407530	A	G	0.44	0.3	0.97	0.99	-0.0135	0.00204	5.4e-11	-0.0138	0.00226	1.48e-09	-0.0121	0.00465	0.0108	NA	NA	NA	NA	NA	NA	NA	NA	NA
16	72951594	73138982	16:72996162:A:G	rs756717	72996162	A	G	0.31	0.4	0.99	0.98	-0.0142	0.00196	8.09e-13	-0.0142	0.00213	4.02e-11	-0.0139	0.00496	0.00598	-0.0117	0.002	7.1e-09	-0.0119	0.00217	4.96e-08	-0.0105	0.0051	0.0463
16	72951594	73138982	16:73085286:A:G	rs8049936	73085286	A	G	0.63	0.78	0.95	0.96	-0.0166	0.00225	2.99e-13	-0.0165	0.00254	1.17e-10	-0.0169	0.00487	0.000642	-0.0139	0.0023	2.55e-09	-0.0137	0.00259	1.48e-07	-0.0145	0.00501	0.00459
16	73589990	73794423	16:73597403:A:G	rs825697	73597403	A	G	0.14	0.47	0.99	1	-0.0112	0.00197	2.09e-08	-0.012	0.00207	8.66e-09	-0.00257	0.00656	0.728	NA	NA	NA	NA	NA	NA	NA	NA	NA
16	74137900	74747740	16:74701360:C:T	rs4402594	74701360	C	T	0.63	0.6	0.99	1	0.0126	0.00192	8.36e-11	0.0127	0.0021	1.95e-09	0.012	0.00477	0.0137	NA	NA	NA	NA	NA	NA	NA	NA	NA
16	81666360	81813255	16:81735012:A:G	rs3751859	81735012	A	G	0.35	0.16	1	1	-0.014	0.00244	3.67e-09	-0.0171	0.00283	1.05e-09	-0.00504	0.00478	0.322	NA	NA	NA	NA	NA	NA	NA	NA	NA
16	82413000	82549434	16:82448195:C:G	rs11150461	82448195	C	G	0.31	0.27	0.95	0.99	0.0139	0.00211	8.05e-11	0.0153	0.00233	8.79e-11	0.00747	0.00501	0.153	NA	NA	NA	NA	NA	NA	NA	NA	NA
16	82730804	83064254	16:82872628:C:G	rs7206608	82872628	C	G	0.93	0.68	0.99	1	-0.0139	0.00215	1.37e-10	-0.0141	0.00221	2.64e-10	-0.0113	0.00939	0.253	NA	NA	NA	NA	NA	NA	NA	NA	NA
16	2032368	3107359	16:2095065:C:T	rs2516726	2095065	C	T	0.04	0.23	0.83	0.99	-0.0146	0.00243	2.66e-09	-0.0153	0.00248	8.93e-10	0.00365	0.0126	0.803	NA	NA	NA	NA	NA	NA	NA	NA	NA
16	85317475	85386904	16:85324544:A:G	rs2966859	85324544	A	G	0.092	0.21	0.96	0.99	0.0156	0.00241	1.39e-10	0.0163	0.00253	1.64e-10	0.00874	0.00785	0.294	NA	NA	NA	NA	NA	NA	NA	NA	NA
16	89140490	90287407	16:89692298:A:G	rs164741	89692298	A	G	0.91	0.33	0.9	0.98	-0.0153	0.00213	1.06e-12	-0.0152	0.00221	6.37e-12	-0.016	0.00817	0.0581	NA	NA	NA	NA	NA	NA	NA	NA	NA
16	3507261	3757721	16:3583173:C:T	rs3751837	3583173	C	T	0.74	0.78	0.95	0.99	-0.0137	0.00226	9.91e-10	-0.0106	0.0025	2.65e-05	-0.0276	0.00528	2.03e-07	NA	NA	NA	NA	NA	NA	NA	NA	NA
16	3983542	4052380	16:4014282:C:G	rs2238435	4014282	C	G	0.67	0.38	0.98	1	-0.022	0.00195	4.91e-29	-0.02	0.00212	8.84e-21	-0.032	0.00488	7.86e-11	NA	NA	NA	NA	NA	NA	NA	NA	NA
16	4253977	4368730	16:4298901:C:T	rs72766506	4298901	C	T	0.88	0.78	0.99	0.99	-0.0174	0.00235	1.28e-13	-0.0183	0.00248	1.64e-13	-0.0102	0.00722	0.176	NA	NA	NA	NA	NA	NA	NA	NA	NA
16	4717656	4999966	16:4949528:G:T	rs28375268	4949528	G	T	0.36	0.35	0.97	0.99	0.0126	0.00198	1.65e-10	0.0151	0.00217	5.77e-12	0.000343	0.00481	0.962	NA	NA	NA	NA	NA	NA	NA	NA	NA
16	6652132	6844423	16:6702631:C:T	rs12932660	6702631	C	T	0.28	0.27	0.97	1	-0.0139	0.00211	8.49e-11	-0.0135	0.00232	8.2e-09	-0.0157	0.00513	0.00269	NA	NA	NA	NA	NA	NA	NA	NA	NA
16	7748367	7842916	16:7840436:A:ATG	rs5815432	7840436	A	ATG	0.59	0.72	0.85	0.9	0.0124	0.00218	2.04e-08	0.0114	0.00242	3.19e-06	0.0165	0.005	0.00113	NA	NA	NA	NA	NA	NA	NA	NA	NA
17	1182981	1377779	17:1311369:C:CT	rs142580033	1311369	C	CT	0.75	0.58	0.92	0.96	-0.0116	0.00199	7.43e-09	-0.012	0.00213	2.33e-08	-0.00889	0.00549	0.12	NA	NA	NA	NA	NA	NA	NA	NA	NA
17	31382601	31538651	17:31473455:C:T	rs73982435	31473455	C	T	0.7	0.79	0.98	1	0.0154	0.00225	1.21e-11	0.0159	0.00251	3.71e-10	0.0135	0.00507	0.00916	NA	NA	NA	NA	NA	NA	NA	NA	NA
17	34728365	35015357	17:34938599:A:G	rs12949679	34938599	A	G	0.31	0.41	1	1	-0.0154	0.00193	2.39e-15	-0.0151	0.0021	8.79e-13	-0.017	0.0049	0.000644	NA	NA	NA	NA	NA	NA	NA	NA	NA
17	35039755	35196869	17:35064820:A:G	rs7223850	35064820	A	G	0.66	0.3	0.98	0.99	-0.0114	0.00204	3.14e-08	-0.0106	0.00225	3.16e-06	-0.0154	0.00485	0.00173	NA	NA	NA	NA	NA	NA	NA	NA	NA
17	38264196	38617713	17:38348353:C:T	rs55772196	38348353	C	T	0.28	0.12	0.99	1	0.0152	0.00269	1.71e-08	0.0197	0.00316	7.02e-10	0.00342	0.00512	0.54	NA	NA	NA	NA	NA	NA	NA	NA	NA
17	40747820	42629213	17:41519923:A:G	rs56125357	41519923	A	G	0.69	0.64	0.91	0.98	-0.012	0.002	2.62e-09	-0.0115	0.00217	1.46e-07	-0.0152	0.00516	0.0038	-0.0133	0.00201	6.13e-11	-0.0129	0.00218	3.94e-09	-0.0151	0.00516	0.0042
17	40747820	42629213	17:42285878:C:CAG	rs34575453	42285878	C	CAG	0.72	0.23	0.99	0.98	0.0219	0.00221	1.11e-22	0.0223	0.00246	2.93e-19	0.0202	0.00507	7.93e-05	0.0227	0.00222	3.36e-24	0.0233	0.00247	7.35e-21	0.0201	0.00507	8.74e-05
17	42663098	47500817	17:43183028:A:G	rs1053733	43183028	A	G	0.78	0.42	1	1	0.0142	0.00196	7.64e-13	0.0138	0.00209	7.13e-11	0.017	0.00554	0.00257	0.0129	0.00197	9.25e-11	0.0124	0.00211	5.53e-09	0.0163	0.00554	0.00388
17	42663098	47500817	17:44566824:T:TTTTG	rs201904077	44566824	T	TTTTG	0.77	0.31	0.7	0.87	0.0172	0.00224	4.01e-14	0.0181	0.00239	6.1e-14	0.00989	0.0065	0.145	0.0163	0.00226	1.03e-12	0.0172	0.00241	1.62e-12	0.00957	0.0065	0.159
17	42663098	47500817	17:46102198:C:CT	rs10717827	46102198	C	CT	0.49	0.75	0.98	0.99	-0.00836	0.00211	5.14e-05	-0.0116	0.00238	1.32e-06	0.00368	0.00459	0.458	-0.0136	0.00219	7.78e-10	-0.0139	0.00241	1.05e-08	-0.0121	0.00521	0.0241
17	42663098	47500817	17:46194264:C:T	rs12939514	46194264	C	T	0.81	0.93	0.99	1	-0.0346	0.00336	1.94e-24	-0.0339	0.00411	2.98e-16	-0.0358	0.00583	1.17e-09	-0.0388	0.00353	1.21e-27	-0.0372	0.00418	1.07e-18	-0.0428	0.00662	1.63e-10
17	42663098	47500817	17:47090785:C:T	rs11079849	47090785	C	T	0.99	0.67	0.97	1	0.0181	0.00219	2.38e-16	0.018	0.0022	5.17e-16	0.0262	0.0197	0.204	0.0162	0.00219	2.42e-13	0.0162	0.00221	4.07e-13	0.0212	0.0197	0.309
17	52863264	52956257	17:52937056:A:G	rs2332306	52937056	A	G	0.96	0.84	0.94	0.99	-0.0152	0.00276	4.44e-08	-0.0164	0.00284	1.15e-08	0.00356	0.0117	0.791	NA	NA	NA	NA	NA	NA	NA	NA	NA
17	61559736	62053222	17:61560763:C:T	rs4311	61560763	C	T	0.65	0.53	0.96	0.99	-0.00918	0.00191	2.29e-06	-0.00887	0.00208	2.32e-05	-0.0109	0.00489	0.0307	-0.0117	0.00194	2.73e-09	-0.0116	0.00211	5.09e-08	-0.0122	0.00491	0.0155
17	61559736	62053222	17:61872295:T:TA	rs11352891	61872295	T	TA	0.54	0.35	0.98	0.98	0.0136	0.00197	6.43e-12	0.0135	0.00218	4.32e-10	0.0139	0.00463	0.00318	0.0156	0.002	1.19e-14	0.0157	0.00222	1.56e-12	0.0148	0.00464	0.00165
17	63603345	64317506	17:63960821:A:AAGGGTGC	17:63960821:A:AAGGGTGC	63960821	A	AAGGGTGC	NA	0.44	NA	0.97	0.0126	0.00211	2.97e-09	0.0126	0.00211	2.97e-09	NA	NA	NA	NA	NA	NA	NA	NA	NA	NA	NA	NA
17	65761341	66307184	17:65832016:C:T	rs7218014	65832016	C	T	0.62	0.2	1	1	0.0261	0.00227	3.65e-30	0.0277	0.0026	4.76e-26	0.0211	0.00465	7.12e-06	NA	NA	NA	NA	NA	NA	NA	NA	NA
17	1693963	1943359	17:1824305:A:C	rs4790292	1824305	A	C	0.14	0.15	1	0.99	-0.0242	0.00262	5.74e-20	-0.0267	0.00287	2.62e-20	-0.0114	0.00653	0.0929	NA	NA	NA	NA	NA	NA	NA	NA	NA
17	69006579	69244559	17:69119481:C:T	rs7217652	69119481	C	T	0.51	0.38	0.96	0.99	-0.0116	0.00194	3.72e-09	-0.00997	0.00213	3.69e-06	-0.019	0.00463	4.71e-05	NA	NA	NA	NA	NA	NA	NA	NA	NA
17	70691740	70754662	17:70721707:A:G	rs8071840	70721707	A	G	0.92	0.52	1	1	-0.0125	0.002	6.65e-10	-0.0122	0.00206	4.58e-09	-0.0175	0.00845	0.0448	NA	NA	NA	NA	NA	NA	NA	NA	NA
17	73740655	74026656	17:73759552:A:G	rs7209235	73759552	A	G	0.84	0.7	0.96	0.99	-0.013	0.00214	1.56e-09	-0.0144	0.00227	3.39e-10	-0.00227	0.00639	0.753	NA	NA	NA	NA	NA	NA	NA	NA	NA
17	78429401	78834955	17:78757626:A:G	rs11150745	78757626	A	G	0.73	0.68	0.98	1	0.0171	0.00203	8.03e-17	0.0167	0.00222	7.25e-14	0.0191	0.00513	0.00024	NA	NA	NA	NA	NA	NA	NA	NA	NA
17	79009519	79157551	17:79072594:A:C	rs9319615	79072594	A	C	0.31	0.45	0.99	1	0.0134	0.00191	3.62e-12	0.0128	0.00207	1.1e-09	0.0173	0.00495	0.000583	NA	NA	NA	NA	NA	NA	NA	NA	NA
17	79341071	79500058	17:79406556:A:G	rs55868905	79406556	A	G	0.1	0.33	0.98	0.99	0.0124	0.00212	7.38e-09	0.0124	0.00221	2.86e-08	0.0128	0.00759	0.106	NA	NA	NA	NA	NA	NA	NA	NA	NA
17	79695824	80436744	17:79989976:A:T	rs4517856	79989976	A	T	NA	0.89	NA	0.99	-0.0186	0.00334	3.1e-08	-0.0186	0.00334	3.1e-08	NA	NA	NA	NA	NA	NA	NA	NA	NA	NA	NA	NA
17	2009318	2466586	17:2366585:C:T	rs4268798	2366585	C	T	0.5	0.43	0.9	0.98	0.011	0.00193	1.99e-08	0.0106	0.00211	5.82e-07	0.0128	0.00483	0.0093	NA	NA	NA	NA	NA	NA	NA	NA	NA
17	3860050	4314622	17:3985864:A:G	rs8068804	3985864	A	G	0.18	0.33	1	1	0.0132	0.00206	2.23e-10	0.0144	0.0022	1.01e-10	0.00494	0.00595	0.442	NA	NA	NA	NA	NA	NA	NA	NA	NA
17	4654982	5570321	17:4801163:A:C	rs7774	4801163	A	C	0.57	0.31	0.93	0.99	0.0114	0.00203	3.08e-08	0.0129	0.00225	1.27e-08	0.0045	0.00478	0.379	NA	NA	NA	NA	NA	NA	NA	NA	NA
17	7078846	7237056	17:7096707:T:TC	rs3215125	7096707	T	TC	0.42	0.42	1	0.97	0.0112	0.00192	3.21e-09	0.0132	0.00211	5.04e-10	0.00178	0.00461	0.732	NA	NA	NA	NA	NA	NA	NA	NA	NA
17	7258087	7922006	17:7453919:C:T	rs12940684	7453919	C	T	0.21	0.3	0.97	1	0.0121	0.0021	1.17e-08	0.0143	0.00225	3.82e-10	-0.00195	0.00576	0.765	NA	NA	NA	NA	NA	NA	NA	NA	NA
17	20969562	21286926	17:21279289:C:T	rs7213608	21279289	C	T	0.4	0.33	0.94	0.98	0.0158	0.00202	1.02e-14	0.0165	0.00222	2.21e-13	0.0125	0.00481	0.00939	NA	NA	NA	NA	NA	NA	NA	NA	NA
17	27629108	29719035	17:28074563:G:T	rs1038088	28074563	G	T	0.32	0.52	1	1	0.0158	0.0019	1.75e-16	0.0158	0.00206	2.97e-14	0.0157	0.00489	0.00153	0.0191	0.002	2.04e-21	0.0197	0.00219	4.79e-19	0.0165	0.00489	0.000911
17	27629108	29719035	17:28661392:A:G	rs3110093	28661392	A	G	0.74	0.84	1	1	0.00907	0.00246	0.000287	0.00683	0.00279	0.0162	0.0168	0.00519	0.00144	0.0162	0.00257	5.25e-10	0.0157	0.00296	1.37e-07	0.0176	0.00519	0.000857
18	1574906	1915051	18:1684258:C:CT	rs56278189	1684258	C	CT	0.15	0.4	0.85	0.99	-0.0119	0.00202	6.15e-09	-0.0111	0.00212	1.92e-07	-0.0204	0.0069	0.00365	NA	NA	NA	NA	NA	NA	NA	NA	NA
18	44311437	44936801	18:44343254:C:T	rs2298777	44343254	C	T	0.3	0.45	1	1	-0.0107	0.00192	3.65e-08	-0.011	0.00207	1.35e-07	-0.00876	0.005	0.0875	NA	NA	NA	NA	NA	NA	NA	NA	NA
18	56874948	56932762	18:56883319:G:T	rs7243357	56883319	G	T	0.2	0.18	0.95	0.99	-0.0154	0.00246	5.72e-10	-0.0134	0.00272	1.04e-06	-0.025	0.00584	2e-05	NA	NA	NA	NA	NA	NA	NA	NA	NA
18	57612074	59014763	18:57829135:C:T	rs6567160	57829135	C	T	0.2	0.23	1	1	0.0359	0.00224	3.87e-59	0.0335	0.00244	8.63e-44	0.0493	0.00565	5.77e-18	0.0304	0.00231	2.02e-41	0.0271	0.00253	8.66e-28	0.0473	0.00567	1.32e-16
18	57612074	59014763	18:57985366:C:T	rs73455668	57985366	C	T	0.078	0.31	0.96	0.99	0.0236	0.00216	2.62e-27	0.0242	0.00223	5.27e-27	0.0143	0.00883	0.119	0.0147	0.00224	9.7e-11	0.0151	0.00232	1.31e-10	0.00915	0.00885	0.331
18	57612074	59014763	18:58034883:A:G	rs79851087	58034883	A	G	0.97	0.98	0.99	0.99	0.0938	0.00637	1.58e-48	0.102	0.00738	3.69e-43	0.069	0.0126	5.58e-08	0.0843	0.0064	4.76e-39	0.092	0.00742	7.37e-35	0.0616	0.0127	1.43e-06
18	60824829	60880606	18:60860930:G:T	rs11152372	60860930	G	T	0.42	0.3	1	1	0.0114	0.00202	1.32e-08	0.00978	0.00225	1.16e-05	0.0181	0.00462	0.00011	NA	NA	NA	NA	NA	NA	NA	NA	NA
18	63199710	63614843	18:63282992:C:T	rs1373349	63282992	C	T	0.38	0.31	0.98	0.99	0.0135	0.00202	3.18e-11	0.0139	0.00223	7.58e-10	0.0122	0.00477	0.0127	NA	NA	NA	NA	NA	NA	NA	NA	NA
18	76536183	77101592	18:76753063:C:T	rs2472643	76753063	C	T	0.93	0.92	0.9	0.99	0.02	0.00355	2.39e-08	0.0176	0.0038	4.33e-06	0.0359	0.00984	0.000317	NA	NA	NA	NA	NA	NA	NA	NA	NA
18	2839386	2874630	18:2846812:A:T	rs11664106	2846812	A	T	0.91	0.63	0.8	0.95	-0.0133	0.00212	3.71e-10	-0.0137	0.00218	2.94e-10	-0.00612	0.00908	0.537	NA	NA	NA	NA	NA	NA	NA	NA	NA
18	12819900	13265348	18:13065174:G:GT	rs35939555	13065174	G	GT	0.81	0.67	0.98	0.98	-0.013	0.00207	3.63e-10	-0.0142	0.00221	1.68e-10	-0.00427	0.00585	0.354	NA	NA	NA	NA	NA	NA	NA	NA	NA
18	20680353	21599266	18:21085355:G:T	rs12966114	21085355	G	T	0.24	0.43	0.96	0.99	-0.0217	0.00196	2.74e-28	-0.0221	0.00209	1.01e-25	-0.0191	0.00548	0.000583	NA	NA	NA	NA	NA	NA	NA	NA	NA
18	21980173	22616640	18:22204767:C:T	rs377289859	22204767	C	T	0.99	0.81	0.96	0.99	0.0182	0.00263	7.93e-12	0.0185	0.00265	4.67e-12	-0.0049	0.0228	0.561	NA	NA	NA	NA	NA	NA	NA	NA	NA
18	28182037	28558266	18:28450048:C:T	rs8093287	28450048	C	T	0.47	0.36	0.94	0.99	0.011	0.00196	3.31e-08	0.0118	0.00216	6.1e-08	0.00721	0.00473	0.144	NA	NA	NA	NA	NA	NA	NA	NA	NA
18	39465994	40324497	18:39644247:G:T	rs559231	39644247	G	T	0.37	0.61	0.98	0.99	-0.0126	0.00194	1.25e-10	-0.0121	0.00212	1.58e-08	-0.0151	0.0048	0.00191	NA	NA	NA	NA	NA	NA	NA	NA	NA
18	40471219	41148492	18:40768309:A:T	rs59499656	40768309	A	T	0.51	0.66	0.99	1	0.0187	0.00197	1.13e-21	0.0196	0.00218	4.9e-19	0.0148	0.00458	7.45e-05	NA	NA	NA	NA	NA	NA	NA	NA	NA
18	42480425	42607763	18:42593994:G:GA	rs34718298	42593994	G	GA	0.52	0.33	0.97	0.98	-0.0124	0.00199	8.18e-10	-0.0146	0.00221	6.92e-11	-0.00285	0.00461	0.573	NA	NA	NA	NA	NA	NA	NA	NA	NA
19	1807569	1921239	19:1862746:A:G	rs8113064	1862746	A	G	0.71	0.84	0.97	1	0.0142	0.00247	1.32e-08	0.0146	0.00282	2.76e-07	0.0128	0.00507	0.0139	NA	NA	NA	NA	NA	NA	NA	NA	NA
19	45219896	45508696	19:45411941:C:T	rs429358	45411941	C	T	0.094	0.16	0.99	1	-0.0254	0.00268	4.83e-21	-0.026	0.00285	1.81e-19	-0.0214	0.00777	0.00691	-0.0235	0.0027	5.21e-18	-0.0237	0.00287	3.36e-16	-0.0226	0.00781	0.00444
19	45219896	45508696	19:45412079:C:T	rs7412	45412079	C	T	0.92	0.92	1	1	-0.0216	0.00346	1.81e-11	-0.0283	0.00379	1.43e-13	0.0109	0.00837	0.214	-0.0179	0.00348	1.95e-08	-0.0244	0.00382	2.69e-10	0.0133	0.00841	0.128
19	46087060	46492819	19:46183031:A:AT	rs71338792	46183031	A	AT	0.8	0.82	0.97	0.96	0.03	0.00247	1.3e-33	0.0315	0.00272	1.63e-30	0.0233	0.00584	7.78e-05	NA	NA	NA	NA	NA	NA	NA	NA	NA
19	47540832	47754333	19:47569003:A:G	rs3810291	47569003	A	G	0.3	0.68	1	1	0.0182	0.00202	3.63e-19	0.0165	0.0022	1.25e-13	0.027	0.00499	7.33e-08	NA	NA	NA	NA	NA	NA	NA	NA	NA
19	3387658	3558792	19:3508499:A:G	rs8103489	3508499	A	G	0.01	0.27	0.66	0.95	0.0153	0.00237	1.9e-10	0.0156	0.00238	1.02e-10	-0.0207	0.0273	0.483	NA	NA	NA	NA	NA	NA	NA	NA	NA
19	3932109	4196259	19:4069426:A:G	rs350832	4069426	A	G	0.94	0.77	0.94	0.99	0.0188	0.0024	8.23e-15	0.019	0.00247	2.42e-14	0.0155	0.0101	0.143	NA	NA	NA	NA	NA	NA	NA	NA	NA
19	4311182	4714891	19:4361656:C:T	rs150388848	4361656	C	T	NA	0.98	NA	1	0.0485	0.00803	2.29e-09	0.0485	0.00803	2.29e-09	NA	NA	NA	NA	NA	NA	NA	NA	NA	NA	NA	NA
19	4924018	5224313	19:5150934:G:T	rs2620829	5150934	G	T	0.15	0.26	0.98	1	-0.0125	0.00222	2.17e-08	-0.0144	0.00237	1.56e-09	0.0018	0.00642	0.812	NA	NA	NA	NA	NA	NA	NA	NA	NA
19	9442015	10030852	19:9999117:A:T	rs11085437	9999117	A	T	0.3	0.49	1	1	0.012	0.00191	5.89e-10	0.0128	0.00207	8.83e-10	0.00705	0.00498	0.177	NA	NA	NA	NA	NA	NA	NA	NA	NA
19	18133596	19050194	19:18241857:C:T	rs273496	18241857	C	T	0.73	0.61	0.98	1	-0.0189	0.00196	8.69e-23	-0.0211	0.00212	9.49e-24	-0.00575	0.00521	0.298	-0.0142	0.00202	9.29e-13	-0.016	0.00219	1.71e-13	-0.00403	0.00525	0.478
19	18133596	19050194	19:18383506:C:T	rs11666808	18383506	C	T	0.81	0.63	0.98	1	-0.0224	0.00201	1.45e-28	-0.0229	0.00214	2.37e-26	-0.0191	0.00583	0.0013	-0.0185	0.00207	1.12e-18	-0.0184	0.00221	1.69e-16	-0.0186	0.00587	0.00178
19	18133596	19050194	19:18469017:C:T	rs12986231	18469017	C	T	0.43	0.27	0.96	0.98	-0.0178	0.0021	3.76e-17	-0.019	0.00235	1.11e-15	-0.0128	0.00469	0.00289	-0.0163	0.00211	2.01e-14	-0.0171	0.00236	7.18e-13	-0.0129	0.00469	0.00269
19	18133596	19050194	19:18834514:C:T	rs10404726	18834514	C	T	0.11	0.53	0.99	0.99	0.0185	0.00199	2.76e-20	0.0173	0.00207	1.31e-16	0.034	0.00735	4.55e-06	0.0169	0.002	5.15e-17	0.0155	0.00208	1.88e-13	0.0343	0.00735	3.76e-06
19	30190519	30377793	19:30319203:A:G	rs113780919	30319203	A	G	0.075	0.32	0.92	0.99	0.0168	0.00217	2.02e-14	0.0171	0.00223	3.74e-14	0.0116	0.00912	0.225	NA	NA	NA	NA	NA	NA	NA	NA	NA
19	33564938	34057162	19:33894846:C:T	rs10422861	33894846	C	T	0.53	0.33	0.99	1	-0.0197	0.00198	4.84e-23	-0.0213	0.00219	5.94e-22	-0.0128	0.00458	0.00602	-0.0165	0.00203	8.05e-16	-0.0178	0.00225	4.22e-15	-0.0107	0.00466	0.0254
19	33564938	34057162	19:33971744:A:G	rs60686291	33971744	A	G	0.13	0.23	0.81	0.84	0.0232	0.00252	6.07e-20	0.0235	0.00268	3.41e-18	0.0212	0.00742	0.00438	0.0185	0.00258	1.51e-12	0.0185	0.00275	2.44e-11	0.0179	0.00756	0.0193
20	6442509	6638541	20:6636986:G:GAGGAAGGAAGGAAGGA	rs370392571	6636986	G	GAGGAAGGAAGGAAGGA	0.85	0.58	0.77	0.89	0.0124	0.00211	6.29e-09	0.0123	0.00221	3.62e-08	0.014	0.00725	0.0615	NA	NA	NA	NA	NA	NA	NA	NA	NA
20	41861508	42142588	20:41990761:C:T	rs6103254	41990761	C	T	0.24	0.12	0.98	0.99	-0.0176	0.00271	1.26e-10	-0.0199	0.00314	3.41e-10	-0.0109	0.00537	0.0487	NA	NA	NA	NA	NA	NA	NA	NA	NA
20	44827586	44944299	20:44905317:A:G	rs2425841	44905317	A	G	0.26	0.41	0.96	0.99	0.0115	0.00196	5.14e-09	0.01	0.0021	2.42e-06	0.0209	0.00534	3.02e-05	NA	NA	NA	NA	NA	NA	NA	NA	NA
20	46336940	46376944	20:46357261:A:C	rs73624696	46357261	A	C	0.98	0.77	0.74	0.96	0.0165	0.00248	4.85e-11	0.0175	0.00251	5.24e-12	-0.0297	0.0172	0.0964	NA	NA	NA	NA	NA	NA	NA	NA	NA
20	47200278	48148421	20:47498117:A:G	rs112852122	47498117	A	G	0.076	0.16	0.89	0.97	-0.0214	0.00272	6.91e-15	-0.022	0.00286	2.62e-14	-0.016	0.00903	0.0878	NA	NA	NA	NA	NA	NA	NA	NA	NA
20	50751096	51502161	20:51209603:A:G	rs13043475	51209603	A	G	0.85	0.81	0.99	0.99	0.0207	0.00244	4.17e-17	0.0224	0.00263	4.11e-17	0.0108	0.00644	0.107	NA	NA	NA	NA	NA	NA	NA	NA	NA
20	53422066	53620270	20:53441622:T:TA	rs11086469	53441622	T	TA	NA	0.27	NA	0.87	0.0139	0.00248	2.67e-08	0.0139	0.00248	2.67e-08	NA	NA	NA	NA	NA	NA	NA	NA	NA	NA	NA	NA
20	55755909	56017865	20:55813725:A:G	rs8182932	55813725	A	G	0.77	0.88	0.95	1	-0.016	0.00277	7.73e-09	-0.0156	0.00319	6.05e-07	-0.0173	0.00559	0.00241	NA	NA	NA	NA	NA	NA	NA	NA	NA
20	61725373	62800680	20:62370349:C:T	rs1056441	62370349	C	T	0.37	0.67	0.98	1	0.0146	0.002	5.4e-13	0.0166	0.0022	7.13e-14	0.00488	0.00476	0.336	NA	NA	NA	NA	NA	NA	NA	NA	NA
20	15737829	16012555	20:15797818:A:G	rs6135558	15797818	A	G	0.41	0.57	0.93	0.98	0.00854	0.00193	1.47e-05	0.00716	0.00211	0.000842	0.0158	0.00483	0.00128	0.0112	0.00197	1.68e-08	0.0103	0.00216	2.05e-06	0.0158	0.00483	0.00131
20	15737829	16012555	20:15809756:G:GA	rs73619849	15809756	G	GA	0.99	0.87	0.42	0.96	-0.0191	0.00314	1.92e-09	-0.0193	0.00315	1.36e-09	0.0113	0.0359	0.78	-0.0223	0.00321	6.53e-12	-0.0226	0.00322	4.42e-12	0.00941	0.0359	0.828
20	16447022	16661129	20:16561232:G:GA	rs10706294	16561232	G	GA	0.8	0.74	1	0.99	0.0126	0.00217	8.18e-09	0.0133	0.00235	2.2e-08	0.00896	0.00564	0.127	NA	NA	NA	NA	NA	NA	NA	NA	NA
20	16964402	17274687	20:17106047:A:G	rs1101152	17106047	A	G	0.2	0.76	0.99	1	-0.0131	0.00222	5.76e-09	-0.0127	0.00241	1.64e-07	-0.0152	0.00574	0.00926	NA	NA	NA	NA	NA	NA	NA	NA	NA
20	21024706	22181899	20:21498864:C:G	rs4462845	21498864	C	G	0.72	0.71	0.97	0.99	0.0124	0.00208	4.05e-09	0.0111	0.00227	1.39e-06	0.0189	0.00511	0.000263	NA	NA	NA	NA	NA	NA	NA	NA	NA
20	24104305	31849691	20:25399979:G:GA	rs11087515	25399979	G	GA	0.91	0.53	0.83	0.91	0.0164	0.0021	1e-14	0.0167	0.00216	1.83e-14	0.0112	0.00866	0.191	NA	NA	NA	NA	NA	NA	NA	NA	NA
20	32967411	34829609	20:34025756:A:G	rs143384	34025756	A	G	0.71	0.6	1	1	0.00626	0.00194	7e-10	0.00461	0.0021	5.86e-09	0.0157	0.00503	0.00109	NA	NA	NA	NA	NA	NA	NA	NA	NA
20	38892414	39562253	20:39179822:C:G	rs1883711	39179822	C	G	NA	0.031	NA	0.96	-0.0333	0.00604	4.32e-08	-0.0333	0.00604	4.32e-08	NA	NA	NA	NA	NA	NA	NA	NA	NA	NA	NA	NA
20	39607110	40271138	20:40075083:T:TA	rs5841411	40075083	T	TA	0.5	0.21	0.99	0.99	0.0151	0.00224	3.34e-12	0.0186	0.00256	2.89e-13	0.00381	0.0046	0.442	NA	NA	NA	NA	NA	NA	NA	NA	NA
21	25091482	25220939	21:25101705:C:G	rs2828470	25101705	C	G	0.92	0.47	0.99	1	0.0114	0.00201	2.06e-08	0.0113	0.00207	5.99e-08	0.0133	0.00839	0.13	NA	NA	NA	NA	NA	NA	NA	NA	NA
21	29049174	29286000	21:29186370:A:G	rs998724	29186370	A	G	NA	0.54	NA	1	0.0116	0.00208	2.77e-08	0.0116	0.00208	2.77e-08	NA	NA	NA	NA	NA	NA	NA	NA	NA	NA	NA	NA
21	36611241	36872892	21:36741262:A:G	rs62218301	36741262	A	G	0.99	0.83	0.84	0.99	0.0166	0.00276	2.64e-09	0.0167	0.00278	2.95e-09	0.0132	0.0237	0.15	NA	NA	NA	NA	NA	NA	NA	NA	NA
21	38435944	38970241	21:38885506:C:T	rs17193211	38885506	C	T	0.93	0.93	0.95	0.97	0.0212	0.00383	4.31e-08	0.0217	0.00422	3.57e-07	0.0191	0.00903	0.0401	NA	NA	NA	NA	NA	NA	NA	NA	NA
21	40164612	40351476	21:40309436:C:G	rs13047416	40309436	C	G	0.42	0.62	0.98	0.99	0.0116	0.00194	7.42e-10	0.0085	0.00214	8.47e-05	0.0264	0.00467	2.24e-08	NA	NA	NA	NA	NA	NA	NA	NA	NA
21	40483933	40930648	21:40685515:G:GCGC	rs148082602	40685515	G	GCGC	0.22	0.45	0.97	0.99	-0.0113	0.00196	1.1e-08	-0.0115	0.00209	4.32e-08	-0.00989	0.00568	0.0934	NA	NA	NA	NA	NA	NA	NA	NA	NA
21	41389179	41511227	21:41427168:A:C	rs2837398	41427168	A	C	0.47	0.6	1	1	-0.0113	0.00191	5.43e-09	-0.0112	0.0021	1.18e-07	-0.0116	0.00459	0.0131	NA	NA	NA	NA	NA	NA	NA	NA	NA
21	46351608	46720100	21:46493003:A:G	rs915814	46493003	A	G	0.61	0.24	1	1	-0.0127	0.00215	4.25e-09	-0.0146	0.00243	2.31e-09	-0.00558	0.00466	0.257	-0.0136	0.00216	3.85e-10	-0.0151	0.00243	5.81e-10	-0.00774	0.00469	0.113
21	46351608	46720100	21:46581798:C:T	rs394608	46581798	C	T	0.49	0.54	0.97	1	0.0166	0.0019	5.09e-18	0.0163	0.00208	6.85e-15	0.0176	0.00462	0.000168	0.017	0.0019	7.07e-19	0.0167	0.00208	1.75e-15	0.0185	0.00465	8.51e-05
22	18054605	18257129	22:18210560:G:T	rs725769	18210560	G	T	0.023	0.17	1	0.99	0.0163	0.00271	2.61e-09	0.0169	0.00276	1.24e-09	-0.00114	0.0149	0.963	NA	NA	NA	NA	NA	NA	NA	NA	NA
22	37979738	38675757	22:38599767:C:G	rs4820323	38599767	C	G	0.38	0.42	0.98	1	0.0198	0.00192	4.95e-26	0.0229	0.0021	1.71e-27	0.00426	0.00474	0.402	NA	NA	NA	NA	NA	NA	NA	NA	NA
22	40490427	42738789	22:41867105:T:TTGTC	rs3045391	41867105	T	TTGTC	0.066	0.2	0.97	0.99	0.019	0.00248	3.62e-14	0.0204	0.00258	4.34e-15	0.000819	0.00924	0.956	NA	NA	NA	NA	NA	NA	NA	NA	NA
22	46523740	46819129	22:46649650:C:CA	rs11323137	46649650	C	CA	0.045	0.13	0.42	0.92	0.0177	0.00317	3.26e-08	0.0187	0.00323	1e-08	-0.00987	0.0175	0.608	NA	NA	NA	NA	NA	NA	NA	NA	NA
22	48842119	48904278	22:48875699:C:T	rs9615905	48875699	C	T	0.9	0.54	0.99	1	-0.0134	0.002	4.1e-11	-0.014	0.00207	2.13e-11	-0.00419	0.00765	0.619	NA	NA	NA	NA	NA	NA	NA	NA	NA

### Sheet: WC
CHR	MIN BP	MAX BP	SNP ID	RSID	BP	EA	AA	EAF CKB	EAF UKB	INFO CKB	INFO UKB	BETA_FE	SE_FE	P_RE2	BETA_UKB	SE_UKB	P_UKB	BETA_CKB	SE_CKB	P_CKB	C_BETA_FE	C_SE_FE	C_P_RE2	C_BETA_UKB	C_SE_UKB	C_P_UKB	C_BETA_CKB	C_SE_CKB	C_P_CKB
1	1518701	1611480	1:1548470:A:G	rs111610668	1548470	A	G	0.93	0.62	0.99	1	0.0146	0.00206	2.43e-12	0.0141	0.00212	4.8e-11	0.0244	0.00906	0.00611	NA	NA	NA	NA	NA	NA	NA	NA	NA
1	39549261	40164589	1:40048009:A:G	rs11206374	40048009	A	G	0.12	0.23	0.99	1	0.0194	0.00232	1.35e-16	0.0186	0.00246	6.63e-14	0.0258	0.00705	0.000307	NA	NA	NA	NA	NA	NA	NA	NA	NA
1	41364445	41816558	1:41745770:C:T	rs2154319	41745770	C	T	0.039	0.22	0.88	0.98	0.0138	0.00246	3.04e-08	0.0141	0.0025	2.66e-08	0.00639	0.0129	0.655	NA	NA	NA	NA	NA	NA	NA	NA	NA
1	41996002	43298883	1:42407229:C:T	rs4660586	42407229	C	T	0.045	0.26	0.99	0.99	0.0144	0.00229	4.79e-10	0.0146	0.00234	6.43e-10	0.00991	0.0109	0.395	NA	NA	NA	NA	NA	NA	NA	NA	NA
1	45186552	47614492	1:46185726:A:G	rs115092994	46185726	A	G	NA	0.96	NA	0.99	0.0363	0.0052	5.24e-12	0.0363	0.0052	5.24e-12	NA	NA	NA	NA	NA	NA	NA	NA	NA	NA	NA	NA
1	47646977	47985143	1:47676233:A:G	rs741959	47676233	A	G	0.98	0.42	0.99	1	0.0132	0.00206	2.6e-10	0.0133	0.00208	2.67e-10	0.0078	0.0163	0.667	NA	NA	NA	NA	NA	NA	NA	NA	NA
1	49217770	52005485	1:50263773:C:T	rs4926542	50263773	C	T	0.8	0.32	0.99	0.98	0.0188	0.00206	1.7e-19	0.0206	0.00222	2.52e-20	0.0068	0.00568	0.257	NA	NA	NA	NA	NA	NA	NA	NA	NA
1	54646165	54744111	1:54728864:C:G	rs630602	54728864	C	G	0.33	0.61	0.98	0.99	0.0112	0.00194	9.86e-09	0.0122	0.00211	9.48e-09	0.00579	0.00488	0.262	NA	NA	NA	NA	NA	NA	NA	NA	NA
1	62364710	62723579	1:62570321:A:G	rs1013293	62570321	A	G	0.051	0.43	0.94	0.99	-0.0175	0.00204	1.86e-17	-0.0183	0.00208	2.27e-18	0.00418	0.0107	0.721	NA	NA	NA	NA	NA	NA	NA	NA	NA
1	65891314	66686301	1:65979280:C:T	rs11208659	65979280	C	T	0.055	0.081	0.95	0.99	0.0261	0.00353	2.45e-13	0.0258	0.00376	9.97e-12	0.0283	0.0103	0.00714	0.0259	0.00353	4.25e-13	0.0254	0.00376	2.23e-11	0.0294	0.0103	0.00512
1	65891314	66686301	1:66434743:A:G	rs7519259	66434743	A	G	0.25	0.53	0.98	0.99	0.0156	0.00192	1.14e-15	0.0159	0.00206	2.25e-14	0.0132	0.00526	0.0145	0.0155	0.00192	1.78e-15	0.0157	0.00207	5.09e-14	0.0138	0.00526	0.0103
1	72393129	74239450	1:72764289:C:T	rs2815757	72764289	C	T	0.015	0.19	1	1	-0.0286	0.00257	1.69e-28	-0.0281	0.0026	3.61e-27	-0.0605	0.0203	0.00335	NA	NA	NA	NA	NA	NA	NA	NA	NA
1	1645074	1901102	1:1866376:A:G	rs200090476	1866376	A	G	0.49	0.5	0.79	0.92	0.0136	0.00198	1.16e-11	0.0145	0.00214	1.83e-11	0.00792	0.00511	0.104	NA	NA	NA	NA	NA	NA	NA	NA	NA
1	74859369	75131289	1:75005238:A:G	rs7553158	75005238	A	G	0.16	0.56	0.99	1	-0.0154	0.00197	1e-15	-0.0131	0.00207	4.31e-10	-0.0371	0.00628	5.22e-09	NA	NA	NA	NA	NA	NA	NA	NA	NA
1	77537496	79063751	1:77966230:A:G	rs3104464	77966230	A	G	0.36	0.23	0.95	1	0.0166	0.00219	3.98e-16	0.0215	0.00245	3.51e-18	-0.00263	0.00484	0.623	NA	NA	NA	NA	NA	NA	NA	NA	NA
1	80673503	80901786	1:80804263:C:T	rs113761887	80804263	C	T	0.89	0.7	0.96	0.99	-0.0146	0.00214	1.57e-11	-0.0145	0.00224	1.36e-10	-0.0158	0.00753	0.0416	NA	NA	NA	NA	NA	NA	NA	NA	NA
1	82217699	82564290	1:82389853:C:T	rs284221	82389853	C	T	0.94	0.76	0.96	1	-0.014	0.00232	2.51e-09	-0.0136	0.00239	1.91e-08	-0.0215	0.00995	0.036	NA	NA	NA	NA	NA	NA	NA	NA	NA
1	86017583	86560209	1:86258603:A:G	rs313732	86258603	A	G	0.44	0.6	0.98	1	-0.0115	0.00191	2.41e-09	-0.0124	0.00209	3.97e-09	-0.00691	0.0046	0.151	NA	NA	NA	NA	NA	NA	NA	NA	NA
1	92280833	94009055	1:93014343:A:C	rs145341911	93014343	A	C	0.94	0.79	0.78	0.97	-0.0136	0.00246	4.23e-08	-0.0136	0.00253	9.37e-08	-0.0145	0.0105	0.186	NA	NA	NA	NA	NA	NA	NA	NA	NA
1	96596055	97461766	1:96943994:C:T	rs1973993	96943994	C	T	0.88	0.6	1	1	0.0166	0.002	1.74e-16	0.0172	0.00209	3.79e-16	0.0107	0.00685	0.133	NA	NA	NA	NA	NA	NA	NA	NA	NA
1	97952057	98653088	1:98427843:C:CT	rs150866558	98427843	C	CT	0.059	0.13	0.93	0.92	0.0224	0.00299	1.95e-14	0.0258	0.00314	3.75e-16	-0.0127	0.0101	0.234	NA	NA	NA	NA	NA	NA	NA	NA	NA
1	107491923	107912006	1:107624563:A:G	rs1335055	107624563	A	G	0.7	0.66	0.92	0.99	-0.0129	0.00201	2.32e-10	-0.0145	0.00218	3.79e-11	-0.00327	0.00525	0.569	NA	NA	NA	NA	NA	NA	NA	NA	NA
1	107930582	108030800	1:107958357:G:T	rs960024	107958357	G	T	0.51	0.69	0.98	0.98	0.0114	0.00202	2.52e-08	0.0125	0.00225	3.66e-08	0.00676	0.00459	0.158	NA	NA	NA	NA	NA	NA	NA	NA	NA
1	2403401	2792143	1:2722848:C:T	rs6692145	2722848	C	T	0.63	0.53	0.94	0.98	0.0128	0.0019	2.94e-11	0.0124	0.00207	3.38e-09	0.0151	0.00483	0.00207	NA	NA	NA	NA	NA	NA	NA	NA	NA
1	109812485	110303505	1:110232801:A:G	rs756637	110232801	A	G	0.013	0.071	0.32	0.83	0.0242	0.00437	4.31e-08	0.0252	0.00441	1.55e-08	-0.0423	0.0361	0.268	NA	NA	NA	NA	NA	NA	NA	NA	NA
1	111129152	111545693	1:111338672:A:G	rs115056380	111338672	A	G	NA	0.049	NA	1	-0.0283	0.00477	4.45e-09	-0.0283	0.00477	4.45e-09	NA	NA	NA	NA	NA	NA	NA	NA	NA	NA	NA	NA
1	112132578	112355653	1:112297601:C:CCTCTTTGAAAAGGAAGAG	rs150113082	112297601	C	CCTCTTTGAAAAGGAAGAG	0.66	0.62	1	1	-0.0145	0.00193	9.86e-14	-0.0152	0.00211	1.07e-12	-0.0112	0.00483	0.0236	NA	NA	NA	NA	NA	NA	NA	NA	NA
1	114914192	115654802	1:115036745:A:AT	rs71580626	115036745	A	AT	0.043	0.24	0.92	0.97	-0.0148	0.00238	7.49e-10	-0.0146	0.00243	3e-09	-0.0201	0.0115	0.092	NA	NA	NA	NA	NA	NA	NA	NA	NA
1	150083724	151444493	1:151033979:C:T	rs10749659	151033979	C	T	0.11	0.23	0.99	1	0.0135	0.00232	9.37e-09	0.0136	0.00245	3.47e-08	0.0122	0.0073	0.107	NA	NA	NA	NA	NA	NA	NA	NA	NA
1	154943735	156645780	1:156049877:C:T	rs61813324	156049877	C	T	NA	0.86	NA	0.97	-0.0251	0.00304	2.3e-16	-0.0251	0.00304	2.3e-16	NA	NA	NA	NA	NA	NA	NA	NA	NA	NA	NA	NA
1	173338775	175090874	1:173914263:C:CT	rs71718815	173914263	C	CT	0.28	0.15	0.93	0.89	0.018	0.00263	1.4e-11	0.018	0.00306	6.02e-09	0.0181	0.00517	0.000578	NA	NA	NA	NA	NA	NA	NA	NA	NA
1	177466934	178015221	1:177889025:A:C	rs539515	177889025	A	C	0.82	0.79	1	1	-0.0425	0.00232	1.68e-77	-0.0404	0.00253	7.72e-57	-0.0535	0.00584	9.49e-24	NA	NA	NA	NA	NA	NA	NA	NA	NA
1	189906851	191045823	1:190294726:C:T	rs815163	190294726	C	T	0.64	0.56	1	1	-0.0126	0.00189	4.5e-11	-0.0135	0.00207	9.51e-11	-0.00785	0.00472	0.11	NA	NA	NA	NA	NA	NA	NA	NA	NA
1	194584124	195271416	1:195029618:C:CT	rs35932082	195029618	C	CT	0.74	0.69	0.95	0.91	0.0143	0.00213	3.16e-11	0.0143	0.00232	1.2e-09	0.0145	0.00534	0.00807	NA	NA	NA	NA	NA	NA	NA	NA	NA
1	6562467	7154672	1:6719008:A:G	rs6577586	6719008	A	G	0.18	0.34	0.99	1	0.012	0.00204	6.72e-09	0.0118	0.00217	6.1e-08	0.0128	0.00589	0.0339	NA	NA	NA	NA	NA	NA	NA	NA	NA
1	201732944	201961079	1:201800511:G:T	rs2678204	201800511	G	T	0.12	0.34	0.96	1	0.0163	0.00207	6.99e-15	0.0173	0.00216	2.31e-15	0.00508	0.0072	0.209	NA	NA	NA	NA	NA	NA	NA	NA	NA
1	203497514	203639550	1:203557873:C:T	rs2802780	203557873	C	T	0.16	0.49	0.92	0.99	-0.0106	0.00197	4.62e-08	-0.00982	0.00206	1.15e-06	-0.0185	0.00648	0.00521	NA	NA	NA	NA	NA	NA	NA	NA	NA
1	209201299	209330545	1:209262416:G:GA	rs55704444	209262416	G	GA	0.77	0.5	0.96	0.99	-0.0108	0.00193	3.22e-08	-0.0112	0.00206	6.19e-08	-0.0078	0.00548	0.15	NA	NA	NA	NA	NA	NA	NA	NA	NA
1	209350623	209578743	1:209516897:C:G	rs1507331	209516897	C	G	0.87	0.87	0.99	1	-0.0187	0.00277	2.46e-11	-0.0208	0.00303	1.2e-11	-0.00827	0.00674	0.245	NA	NA	NA	NA	NA	NA	NA	NA	NA
1	209862100	210537780	1:210336584:C:CTAAT	rs141115626	210336584	C	CTAAT	0.2	0.19	0.99	0.99	0.0147	0.0024	1.46e-09	0.0171	0.00264	1.49e-10	0.00331	0.00569	0.596	NA	NA	NA	NA	NA	NA	NA	NA	NA
1	218560581	218706513	1:218634787:A:G	rs1108548	218634787	A	G	0.25	0.72	0.97	0.99	-0.0144	0.00211	1.6e-11	-0.0146	0.0023	3.23e-10	-0.0132	0.00533	0.0156	NA	NA	NA	NA	NA	NA	NA	NA	NA
1	242908082	244016993	1:242990332:A:G	rs2809891	242990332	A	G	0.51	0.78	1	1	-0.0162	0.00218	6.1e-14	-0.0123	0.00248	8.07e-07	-0.0292	0.00454	2.02e-10	-0.0167	0.00218	1.54e-14	-0.0129	0.00248	2.26e-07	-0.0292	0.00454	2.01e-10
1	242908082	244016993	1:243590990:G:T	rs6429425	243590990	G	T	0.89	0.86	0.99	1	0.0157	0.00273	8.72e-09	0.0163	0.00295	3.34e-08	0.0123	0.00727	0.0727	0.0163	0.00274	2.67e-09	0.0169	0.00295	1.03e-08	0.0124	0.00727	0.0716
1	7709308	8153360	1:7725284:A:C	rs4908671	7725284	A	C	0.073	0.39	0.98	1	0.0129	0.00204	4.25e-10	0.0141	0.0021	3.46e-11	-0.00742	0.00879	0.433	NA	NA	NA	NA	NA	NA	NA	NA	NA
1	16470000	17496737	1:16809451:C:CA	rs3068888	16809451	C	CA	0.47	0.38	0.72	0.85	0.012	0.0021	1.54e-08	0.0132	0.00228	9.96e-09	0.00538	0.0054	0.35	NA	NA	NA	NA	NA	NA	NA	NA	NA
1	19817498	20036184	1:19925759:C:T	rs12024554	19925759	C	T	0.5	0.76	0.97	1	0.012	0.00214	3.19e-08	0.0102	0.00242	3.15e-05	0.0186	0.00462	6.72e-05	NA	NA	NA	NA	NA	NA	NA	NA	NA
1	23184537	23854343	1:23353906:C:CT	1:23353906:C:CT	23353906	C	CT	0.18	0.17	0.96	0.99	0.0204	0.00252	9.92e-16	0.0204	0.00276	2.69e-13	0.0205	0.00611	0.000949	NA	NA	NA	NA	NA	NA	NA	NA	NA
1	32592237	33917616	1:33234128:A:G	rs3737992	33234128	A	G	0.21	0.17	1	1	-0.0183	0.00246	2.08e-13	-0.0197	0.00274	1.05e-12	-0.0122	0.00558	0.0338	-0.0172	0.00247	4.6e-12	-0.0186	0.00275	2.14e-11	-0.0117	0.00559	0.0425
1	32592237	33917616	1:33816726:A:G	rs12044012	33816726	A	G	0.24	0.32	1	0.99	-0.0138	0.00203	1.69e-11	-0.0143	0.0022	1.08e-10	-0.0108	0.00531	0.0485	-0.0129	0.00203	4e-10	-0.0133	0.0022	2.2e-09	-0.0103	0.00532	0.0612
2	10594	983856	2:409112:A:G	rs7582535	409112	A	G	0.063	0.23	0.7	0.96	-0.0166	0.00244	1.7e-11	-0.0165	0.00251	7.02e-11	-0.019	0.0111	0.0827	-0.0183	0.00245	1.2e-13	-0.0183	0.00251	5.56e-13	-0.0196	0.0111	0.0743
2	10594	983856	2:635864:A:G	rs6751993	635864	A	G	0.084	0.17	1	0.97	-0.0521	0.00261	1.81e-88	-0.0495	0.00276	2.25e-71	-0.0748	0.00806	3.47e-20	-0.0528	0.00261	1.38e-90	-0.0502	0.00276	2.03e-73	-0.0749	0.00806	3.3e-20
2	40066400	40486044	2:40282202:A:G	rs10185199	40282202	A	G	0.45	0.28	1	0.95	-0.0122	0.00209	2.23e-09	-0.0157	0.00235	3.59e-11	0.000967	0.00457	0.871	NA	NA	NA	NA	NA	NA	NA	NA	NA
2	48834550	49012102	2:48953979:A:T	rs72618637	48953979	A	T	0.37	0.19	0.88	0.97	-0.0151	0.00235	1.94e-10	-0.0149	0.00266	3.04e-08	-0.016	0.00499	0.00165	NA	NA	NA	NA	NA	NA	NA	NA	NA
2	49850786	52120421	2:50241865:A:T	rs6545144	50241865	A	T	0.8	0.83	0.98	0.99	-0.0167	0.00247	2.78e-11	-0.0188	0.00274	1.1e-11	-0.00717	0.00575	0.237	-0.0159	0.00249	3.01e-10	-0.0178	0.00277	2.17e-10	-0.00779	0.00576	0.197
2	49850786	52120421	2:50751414:A:C	rs13420048	50751414	A	C	0.094	0.36	0.96	0.99	-0.0128	0.00207	9.63e-10	-0.0142	0.00214	5.44e-11	0.0075	0.00821	0.394	-0.012	0.00209	1.33e-08	-0.0132	0.00216	1.53e-09	0.00521	0.00825	0.564
2	49850786	52120421	2:50862546:C:T	rs2012769	50862546	C	T	0.68	0.52	0.97	0.99	-0.011	0.0019	1.17e-08	-0.00965	0.00206	3.35e-06	-0.0188	0.00499	0.000206	-0.0124	0.00191	1.49e-10	-0.0113	0.00206	5.2e-08	-0.0186	0.00502	0.000246
2	53849382	54601477	2:54265937:T:TA	2:54265937:T:TA	54265937	T	TA	0.63	0.7	0.93	0.97	0.0133	0.00206	1.63e-10	0.0126	0.00228	2.84e-08	0.0162	0.00488	0.00105	NA	NA	NA	NA	NA	NA	NA	NA	NA
2	55655807	56361404	2:56096892:A:G	rs3791679	56096892	A	G	0.22	0.77	1	1	0.013	0.00224	7.67e-09	0.0108	0.00245	1.33e-05	0.0242	0.00552	1.41e-05	NA	NA	NA	NA	NA	NA	NA	NA	NA
2	56615218	59216263	2:58935282:G:T	rs4671328	58935282	G	T	0.62	0.55	0.95	0.98	-0.017	0.00191	1.22e-18	-0.0178	0.00208	2.39e-17	-0.0127	0.00479	0.00969	NA	NA	NA	NA	NA	NA	NA	NA	NA
2	59262596	59995546	2:59315020:A:G	rs4287756	59315020	A	G	0.025	0.3	0.64	0.98	0.018	0.00223	1.05e-15	0.0181	0.00225	9.49e-16	0.00895	0.0185	0.664	NA	NA	NA	NA	NA	NA	NA	NA	NA
2	60045254	60300944	2:60288347:C:T	rs4030	60288347	C	T	0.27	0.2	0.83	0.98	0.0149	0.00236	4.87e-10	0.0146	0.0026	2.66e-08	0.0161	0.00562	0.0051	NA	NA	NA	NA	NA	NA	NA	NA	NA
2	62707403	64411700	2:62848632:A:G	rs13404126	62848632	A	G	0.64	0.42	0.99	1	0.0119	0.00191	7.51e-10	0.0134	0.00208	1.62e-10	0.00361	0.00478	0.486	NA	NA	NA	NA	NA	NA	NA	NA	NA
2	67675541	67982720	2:67838685:C:G	rs2861690	67838685	C	G	0.43	0.61	0.99	1	0.017	0.00191	1.47e-18	0.0173	0.0021	3.88e-16	0.0156	0.00464	0.000918	NA	NA	NA	NA	NA	NA	NA	NA	NA
2	6077420	6310358	2:6145081:C:G	rs2091378	6145081	C	G	0.61	0.63	0.97	0.99	0.013	0.00194	3.57e-11	0.0125	0.00213	6.47e-09	0.0155	0.00473	0.00122	NA	NA	NA	NA	NA	NA	NA	NA	NA
2	69347216	69983091	2:69646357:A:G	rs58300328	69646357	A	G	0.26	0.41	1	0.99	-0.0137	0.00195	4.47e-13	-0.0128	0.0021	1.72e-10	-0.0192	0.0052	0.000262	NA	NA	NA	NA	NA	NA	NA	NA	NA
2	79377640	79807353	2:79505006:G:T	rs72915200	79505006	G	T	0.13	0.11	0.95	0.99	0.0167	0.003	4.05e-08	0.0146	0.00332	1.42e-05	0.0261	0.00703	0.000243	NA	NA	NA	NA	NA	NA	NA	NA	NA
2	86308496	87036139	2:86742320:T:TA	rs35870728	86742320	T	TA	0.82	0.65	0.96	0.98	-0.013	0.00205	1.25e-10	-0.0135	0.00218	2.53e-10	-0.00903	0.00597	0.147	NA	NA	NA	NA	NA	NA	NA	NA	NA
2	99588659	101208402	2:100893113:A:C	rs6542924	100893113	A	C	0.96	0.68	0.96	0.98	-0.0201	0.00218	8.64e-20	-0.0208	0.00222	1.37e-20	0.00367	0.0126	0.802	NA	NA	NA	NA	NA	NA	NA	NA	NA
2	103766455	104818402	2:104325425:C:T	rs13023284	104325425	C	T	0.99	0.61	0.97	1	-0.0122	0.00208	7.12e-09	-0.0122	0.0021	8.18e-09	-0.012	0.0206	0.596	NA	NA	NA	NA	NA	NA	NA	NA	NA
2	105327666	105801290	2:105454590:C:T	rs10197031	105454590	C	T	0.6	0.29	0.89	1	0.0125	0.00206	1.69e-09	0.012	0.00227	1.37e-07	0.0149	0.00488	0.00272	NA	NA	NA	NA	NA	NA	NA	NA	NA
2	105877522	106024718	2:105925165:A:G	rs13429686	105925165	A	G	0.97	0.87	0.94	1	-0.0178	0.003	3.89e-09	-0.0174	0.00307	2.06e-08	-0.0266	0.0137	0.06	NA	NA	NA	NA	NA	NA	NA	NA	NA
2	113836840	114262254	2:113957637:A:G	rs2015769	113957637	A	G	0.35	0.52	0.94	0.99	0.0118	0.0019	7.08e-10	0.0122	0.00206	3.61e-09	0.00961	0.00494	0.0598	NA	NA	NA	NA	NA	NA	NA	NA	NA
2	133391633	133639721	2:133524156:C:T	rs34847111	133524156	C	T	0.53	0.75	0.97	0.99	-0.0141	0.00211	3.3e-11	-0.0156	0.00237	8.01e-11	-0.00872	0.0046	0.0669	NA	NA	NA	NA	NA	NA	NA	NA	NA
2	140919514	141349712	2:141029827:A:AACACACACAC	rs138326343	141029827	A	AACACACACAC	0.22	0.46	0.98	0.98	0.0111	0.00194	1.83e-08	0.0108	0.00207	2.24e-07	0.0127	0.00554	0.025	NA	NA	NA	NA	NA	NA	NA	NA	NA
2	23910951	24654904	2:24449850:G:T	rs141240885	24449850	G	T	0.066	0.051	0.98	1	-0.0236	0.00417	2.23e-08	-0.0244	0.00466	1.8e-07	-0.02	0.00937	0.0378	NA	NA	NA	NA	NA	NA	NA	NA	NA
2	143881594	144112453	2:143988477:A:G	rs10172663	143988477	A	G	0.84	0.55	0.98	1	-0.0104	0.00196	5.05e-09	-0.00893	0.00206	9.1e-07	-0.024	0.00617	0.000121	NA	NA	NA	NA	NA	NA	NA	NA	NA
2	145431805	147515824	2:146015229:A:G	rs114964326	146015229	A	G	NA	0.029	NA	0.98	-0.0386	0.00613	4.46e-10	-0.0386	0.00613	4.46e-10	NA	NA	NA	NA	NA	NA	NA	NA	NA	NA	NA	NA
2	147649878	148174042	2:147907202:C:T	rs453520	147907202	C	T	0.74	0.42	0.98	1	0.0128	0.00193	5.3e-11	0.0143	0.00208	1.06e-11	0.00358	0.00523	0.529	NA	NA	NA	NA	NA	NA	NA	NA	NA
2	156980466	157879707	2:157597637:G:GA	rs61500819	157597637	G	GA	0.66	0.4	0.96	0.98	0.0116	0.00194	3.16e-09	0.0129	0.00212	1.85e-09	0.00513	0.00488	0.323	NA	NA	NA	NA	NA	NA	NA	NA	NA
2	159060084	163287788	2:159592835:C:G	rs17809100	159592835	C	G	0.71	0.4	1	1	0.0109	0.00193	2e-08	0.0108	0.00209	2.12e-07	0.0115	0.00501	0.0253	0.0111	0.00193	1.03e-08	0.011	0.00209	1.04e-07	0.0115	0.00501	0.0253
2	159060084	163287788	2:161105876:A:G	rs10803762	161105876	A	G	0.8	0.68	0.93	0.99	0.0123	0.00206	3.43e-09	0.0142	0.0022	1.72e-10	-0.00159	0.00588	0.458	0.0125	0.00206	1.86e-09	0.0144	0.00221	8.91e-11	-0.00153	0.00588	0.459
2	165047706	165468068	2:165247210:A:T	rs581509	165247210	A	T	0.99	0.65	0.93	1	0.0113	0.00214	3.4e-08	0.0113	0.00215	2.62e-08	0.00898	0.0215	0.709	NA	NA	NA	NA	NA	NA	NA	NA	NA
2	171569151	172058673	2:171596129:A:G	rs10182067	171596129	A	G	0.8	0.65	1	1	-0.011	0.00201	4.94e-09	-0.0136	0.00215	3.13e-10	0.00704	0.00567	0.239	NA	NA	NA	NA	NA	NA	NA	NA	NA
2	172429575	172943448	2:172791264:G:GT	rs71013091	172791264	G	GT	0.54	0.46	0.76	0.91	0.0121	0.002	2.18e-09	0.0137	0.00216	3.04e-10	0.00233	0.00523	0.69	NA	NA	NA	NA	NA	NA	NA	NA	NA
2	174927360	175546507	2:175166636:A:G	rs34234296	175166636	A	G	0.15	0.39	0.95	0.98	-0.0134	0.00202	5.53e-11	-0.0147	0.00212	7.57e-12	-0.00116	0.00648	0.897	NA	NA	NA	NA	NA	NA	NA	NA	NA
2	181313519	181749909	2:181568007:A:G	rs12622267	181568007	A	G	0.75	0.63	0.99	0.99	0.0175	0.00198	2.02e-18	0.0166	0.00214	1.3e-14	0.0229	0.00529	1.76e-05	NA	NA	NA	NA	NA	NA	NA	NA	NA
2	24686610	25730690	2:25150011:C:G	rs6749422	25150011	C	G	0.56	0.51	0.99	1	-0.022	0.00187	2.46e-31	-0.021	0.00205	3.33e-24	-0.0269	0.00459	6.91e-09	-0.0243	0.0019	5.21e-37	-0.0232	0.00207	8.15e-29	-0.0296	0.00471	5.54e-10
2	24686610	25730690	2:25457708:A:T	rs11695471	25457708	A	T	0.081	0.33	0.97	0.99	-0.0141	0.00211	1.95e-11	-0.0144	0.00218	2.9e-11	-0.00976	0.00852	0.279	-0.018	0.00213	2.95e-17	-0.0177	0.0022	5.26e-16	-0.0221	0.00874	0.0137
2	186882810	188672887	2:188277123:A:T	rs3771076	188277123	A	T	0.14	0.39	0.98	1	-0.0155	0.00201	2.97e-14	-0.0157	0.00211	1.63e-13	-0.013	0.00683	0.0662	NA	NA	NA	NA	NA	NA	NA	NA	NA
2	200592126	201316107	2:200768619:A:AT	rs5837714	200768619	A	AT	0.28	0.37	0.88	0.98	-0.0123	0.00199	9.43e-10	-0.0128	0.00214	3.05e-09	-0.00906	0.0054	0.106	NA	NA	NA	NA	NA	NA	NA	NA	NA
2	203042319	204662197	2:204091477:G:GT	rs34564655	204091477	G	GT	0.74	0.46	0.97	0.97	-0.0121	0.00194	5.77e-10	-0.0135	0.00209	1.24e-10	-0.00286	0.00528	0.623	NA	NA	NA	NA	NA	NA	NA	NA	NA
2	205221594	206250967	2:205375909:A:C	rs4482463	205375909	A	C	0.72	0.92	0.83	0.99	-0.0269	0.00319	7.19e-17	-0.0308	0.00388	3.59e-15	-0.0187	0.00562	0.000886	NA	NA	NA	NA	NA	NA	NA	NA	NA
2	207989248	208539018	2:208158452:A:T	rs56360953	208158452	A	T	0.85	0.84	0.98	1	-0.0151	0.00255	5.68e-09	-0.0143	0.00279	3.66e-07	-0.0189	0.00633	0.00334	NA	NA	NA	NA	NA	NA	NA	NA	NA
2	211906867	212336333	2:212038217:A:G	rs2164840	212038217	A	G	0.28	0.35	0.99	1	0.0123	0.00198	9.82e-10	0.0125	0.00216	9.96e-09	0.0111	0.00508	0.0341	0.0116	0.00199	8.66e-09	0.0117	0.00216	6.5e-08	0.0107	0.00508	0.0413
2	211906867	212336333	2:212294737:T:TAAAC	rs10555324	212294737	T	TAAAC	0.33	0.29	0.97	0.99	0.0133	0.00207	1.73e-10	0.0134	0.00228	5.11e-09	0.0129	0.00493	0.0106	0.0126	0.00207	1.54e-09	0.0127	0.00228	3.63e-08	0.0126	0.00493	0.0128
2	213042927	213545462	2:213409014:A:G	rs10184221	213409014	A	G	0.034	0.27	0.97	0.99	-0.0178	0.00229	1.8e-14	-0.0179	0.00233	3.19e-14	-0.0147	0.013	0.288	NA	NA	NA	NA	NA	NA	NA	NA	NA
2	217204588	217450202	2:217332057:G:T	rs284532	217332057	G	T	0.63	0.52	0.98	0.99	-0.0109	0.00189	9.72e-09	-0.0104	0.00205	4.62e-07	-0.0136	0.00475	0.00484	NA	NA	NA	NA	NA	NA	NA	NA	NA
2	227003319	227531721	2:227205434:C:T	rs72963723	227205434	C	T	0.6	0.084	0.98	0.99	-0.0184	0.00291	1.94e-10	-0.0157	0.00371	1.02e-05	-0.0228	0.00468	1.29e-06	NA	NA	NA	NA	NA	NA	NA	NA	NA
2	228810038	229232645	2:228973723:C:CT	rs11374866	228973723	C	CT	0.55	0.55	0.71	0.94	-0.0145	0.00198	4.63e-13	-0.0141	0.00212	4.83e-11	-0.0167	0.00541	0.00239	NA	NA	NA	NA	NA	NA	NA	NA	NA
2	26894947	28425472	2:26942256:A:G	rs2384463	26942256	A	G	0.79	0.47	0.95	0.99	0.0138	0.00194	4.21e-13	0.0149	0.00206	1.66e-13	0.00531	0.00571	0.386	0.0133	0.00194	5.07e-12	0.0142	0.00206	3.46e-12	0.00634	0.00573	0.297
2	26894947	28425472	2:27635463:A:G	rs1728918	27635463	A	G	0.24	0.28	1	0.98	-0.0116	0.00211	3.18e-11	-0.0115	0.00231	1.56e-10	-0.0123	0.0052	0.0177	-0.0108	0.00212	6.01e-10	-0.0104	0.00232	3.93e-09	-0.0128	0.00521	0.0147
2	230537960	230943997	2:230705516:T:TA	rs34481385	230705516	T	TA	0.34	0.33	0.73	0.94	0.0157	0.00209	3.14e-14	0.0186	0.00225	2.13e-16	-0.00305	0.00565	0.625	NA	NA	NA	NA	NA	NA	NA	NA	NA
2	28815036	29252134	2:28938544:C:CT	rs11333986	28938544	C	CT	0.57	0.64	0.96	0.96	-0.0122	0.00198	1.06e-09	-0.0118	0.00218	6.33e-08	-0.0138	0.00469	0.00386	NA	NA	NA	NA	NA	NA	NA	NA	NA
2	35263502	35610952	2:35436262:C:T	rs9308964	35436262	C	T	0.026	0.44	0.99	0.99	0.0127	0.00205	9.98e-10	0.0128	0.00207	9.39e-10	0.00591	0.0144	0.713	NA	NA	NA	NA	NA	NA	NA	NA	NA
2	36574435	36870485	2:36789166:A:G	rs13410783	36789166	A	G	0.76	0.63	0.98	1	-0.0162	0.00198	4.9e-16	-0.0165	0.00213	1.41e-14	-0.0142	0.0054	0.00994	NA	NA	NA	NA	NA	NA	NA	NA	NA
2	37003979	37367286	2:37023044:A:G	rs4670169	37023044	A	G	0.24	0.35	0.98	1	-0.0118	0.002	4.43e-09	-0.0122	0.00215	1.86e-08	-0.00948	0.00537	0.0888	NA	NA	NA	NA	NA	NA	NA	NA	NA
3	8075372	8268554	3:8137447:A:G	rs9312002	8137447	A	G	0.38	0.43	0.99	1	0.0115	0.0019	4.46e-10	0.00853	0.00207	4.68e-05	0.0266	0.0047	2.04e-08	NA	NA	NA	NA	NA	NA	NA	NA	NA
3	34578934	35914637	3:35675063:G:GA	rs11287940	35675063	G	GA	0.076	0.25	0.98	0.99	0.0166	0.00231	1.08e-12	0.0178	0.00239	1.56e-13	-0.00018	0.00894	0.992	NA	NA	NA	NA	NA	NA	NA	NA	NA
3	41096899	41702163	3:41308348:C:T	rs11707955	41308348	C	T	0.092	0.47	1	0.98	0.0139	0.002	5.94e-12	0.0136	0.00207	7.31e-11	0.0181	0.00779	0.0238	NA	NA	NA	NA	NA	NA	NA	NA	NA
3	42185175	42392624	3:42324697:C:G	rs202076222	42324697	C	G	0.7	0.89	0.98	0.99	0.0209	0.00273	3.35e-14	0.0207	0.00326	3.41e-10	0.0215	0.005	2.06e-05	NA	NA	NA	NA	NA	NA	NA	NA	NA
3	42416576	42535488	3:42484987:A:C	rs342516	42484987	A	C	0.46	0.61	0.98	0.99	-0.0124	0.00192	1.98e-10	-0.0125	0.00211	4.2e-09	-0.0115	0.00463	0.015	NA	NA	NA	NA	NA	NA	NA	NA	NA
3	43879640	44135579	3:44028764:C:T	rs4017425	44028764	C	T	0.27	0.53	0.97	0.99	0.0113	0.00191	6.05e-09	0.0119	0.00206	1.2e-08	0.00745	0.0052	0.171	NA	NA	NA	NA	NA	NA	NA	NA	NA
3	46718486	52622822	3:49920571:C:T	rs9843653	49920571	C	T	0.16	0.51	0.99	1	0.0191	0.00195	4.02e-23	0.0217	0.00206	1.35e-25	-0.00466	0.00626	0.492	NA	NA	NA	NA	NA	NA	NA	NA	NA
3	61065866	61281155	3:61269668:A:G	rs17639996	61269668	A	G	0.078	0.15	0.96	0.99	-0.0206	0.00273	9.43e-14	-0.0202	0.00288	4.32e-12	-0.0244	0.00867	0.00579	NA	NA	NA	NA	NA	NA	NA	NA	NA
3	62398917	62587099	3:62471282:C:T	rs9968060	62471282	C	T	0.35	0.36	0.97	0.96	-0.0157	0.00199	5.43e-15	-0.0174	0.00218	2.89e-15	-0.00742	0.00486	0.143	NA	NA	NA	NA	NA	NA	NA	NA	NA
3	62648666	62882664	3:62713263:G:T	rs557951	62713263	G	T	0.06	0.31	1	0.99	0.0127	0.00216	5.81e-09	0.0131	0.00222	5e-09	0.00562	0.00959	0.594	NA	NA	NA	NA	NA	NA	NA	NA	NA
3	70448028	70642810	3:70471368:A:G	rs9842991	70471368	A	G	0.055	0.33	1	1	0.0135	0.00214	2.53e-10	0.0142	0.00219	7.24e-11	-0.00117	0.00992	0.939	NA	NA	NA	NA	NA	NA	NA	NA	NA
3	9296262	9650459	3:9530195:A:G	rs62246324	9530195	A	G	0.08	0.13	0.98	1	0.0174	0.00288	3.34e-10	0.0197	0.00306	1.96e-10	-0.000203	0.00844	0.0115	NA	NA	NA	NA	NA	NA	NA	NA	NA
3	77509094	77761849	3:77665524:G:GT	rs11393761	77665524	G	GT	0.34	0.44	0.97	0.99	0.0109	0.00191	1.72e-08	0.0109	0.00208	1.91e-07	0.0109	0.00484	0.0288	NA	NA	NA	NA	NA	NA	NA	NA	NA
3	81427950	86671464	3:81910207:C:T	rs11711024	81910207	C	T	0.44	0.33	1	1	0.011	0.00197	3.55e-08	0.0115	0.00218	1.52e-07	0.00857	0.00459	0.0708	0.011	0.00197	3.27e-08	0.0115	0.00218	1.53e-07	0.00875	0.00459	0.0651
3	81427950	86671464	3:85111108:C:T	rs7630382	85111108	C	T	0.98	0.47	0.97	0.99	-0.0147	0.00204	1.25e-12	-0.0148	0.00206	1.02e-12	-0.00449	0.0155	0.683	-0.014	0.00204	1.15e-11	-0.0142	0.00206	9.91e-12	-0.00508	0.0155	0.682
3	81427950	86671464	3:85898626:A:G	rs62261725	85898626	A	G	0.54	0.67	0.98	1	0.0156	0.00198	2.92e-15	0.017	0.00219	1.29e-14	0.00946	0.0046	0.0278	0.0157	0.00198	2.37e-15	0.0171	0.00219	1.16e-14	0.00963	0.0046	0.026
3	87143356	95051266	3:88097699:A:AAAT	rs55737161	88097699	A	AAAT	0.036	0.13	0.95	0.99	-0.0207	0.00301	1.09e-11	-0.0213	0.00311	1.3e-11	-0.012	0.0123	0.359	-0.0194	0.00302	2.14e-10	-0.0199	0.00311	2.47e-10	-0.0112	0.0123	0.395
3	87143356	95051266	3:94031839:G:T	rs13073568	94031839	G	T	0.4	0.48	0.99	1	0.0187	0.00188	6.81e-23	0.0197	0.00205	1.77e-21	0.0133	0.00465	0.00505	0.0181	0.00188	1.23e-21	0.0191	0.00205	3.39e-20	0.0132	0.00465	0.00542
3	99087011	100205356	3:99657922:A:G	rs4577503	99657922	A	G	0.7	0.59	1	1	-0.012	0.00192	6.02e-10	-0.0128	0.00208	1.16e-09	-0.00756	0.00496	0.144	NA	NA	NA	NA	NA	NA	NA	NA	NA
3	104364335	104876919	3:104606130:A:G	rs1436343	104606130	A	G	0.63	0.42	1	1	-0.0124	0.00191	9.5e-11	-0.0143	0.00208	1.06e-11	-0.00281	0.00474	0.42	NA	NA	NA	NA	NA	NA	NA	NA	NA
3	106982279	107584103	3:107340438:A:T	rs654060	107340438	A	T	0.91	0.46	0.96	1	0.0126	0.00199	4.07e-10	0.0115	0.00206	2.81e-08	0.0285	0.00796	0.000416	NA	NA	NA	NA	NA	NA	NA	NA	NA
3	107734643	108543960	3:108023965:A:G	rs2016469	108023965	A	G	0.091	0.37	0.95	0.98	0.012	0.00206	9.85e-09	0.0118	0.00214	4.7e-08	0.0148	0.00793	0.0705	NA	NA	NA	NA	NA	NA	NA	NA	NA
3	114134697	114420948	3:114182701:C:T	rs12487110	114182701	C	T	0.32	0.18	0.98	0.98	-0.013	0.00235	4.57e-08	-0.0139	0.00268	2.56e-07	-0.00997	0.00491	0.0491	NA	NA	NA	NA	NA	NA	NA	NA	NA
3	121317090	121919491	3:121486774:G:GACTAC	rs57312079	121486774	G	GACTAC	0.3	0.63	0.99	0.99	-0.0109	0.00197	4.54e-08	-0.0112	0.00214	2.05e-07	-0.00916	0.005	0.0768	NA	NA	NA	NA	NA	NA	NA	NA	NA
3	122869545	123185023	3:123089834:C:T	rs12330631	123089834	C	T	0.71	0.63	0.97	1	0.0132	0.00197	3.41e-11	0.0129	0.00213	2.19e-09	0.0148	0.00508	0.00425	NA	NA	NA	NA	NA	NA	NA	NA	NA
3	9968493	10428414	3:10170284:T:TCAAA	rs141185000	10170284	T	TCAAA	0.99	0.9	0.93	0.95	-0.0201	0.00343	6.49e-09	-0.02	0.00347	1.05e-08	-0.0233	0.0229	0.277	NA	NA	NA	NA	NA	NA	NA	NA	NA
3	124678461	124798722	3:124691999:A:G	rs6788620	124691999	A	G	0.23	0.41	0.98	1	0.0108	0.00195	3.55e-08	0.0107	0.00209	2.85e-07	0.0119	0.00551	0.0355	NA	NA	NA	NA	NA	NA	NA	NA	NA
3	131445957	131925383	3:131478324:C:T	rs10512823	131478324	C	T	0.13	0.077	0.86	0.97	-0.018	0.00344	2.44e-07	-0.021	0.0039	8.92e-08	-0.00735	0.00733	0.347	-0.0193	0.00345	2.98e-08	-0.0221	0.0039	2.03e-08	-0.00916	0.00735	0.237
3	131445957	131925383	3:131758077:A:G	rs1320903	131758077	A	G	0.14	0.32	0.99	1	0.0208	0.00209	3.15e-23	0.021	0.0022	1.57e-21	0.0192	0.00664	0.00455	0.0212	0.00209	4.49e-24	0.0214	0.0022	2.89e-22	0.0199	0.00666	0.00338
3	135478360	136895935	3:136020541:C:T	rs1711171	136020541	C	T	0.88	0.75	0.96	0.99	0.0185	0.00225	4.33e-16	0.0197	0.00237	2.44e-16	0.00808	0.00716	0.287	NA	NA	NA	NA	NA	NA	NA	NA	NA
3	140882283	141420106	3:141207575:A:G	rs11917587	141207575	A	G	0.32	0.43	0.98	1	0.0191	0.00191	2.64e-23	0.0168	0.00208	1.2e-15	0.032	0.00492	1.12e-10	NA	NA	NA	NA	NA	NA	NA	NA	NA
3	146726937	147360962	3:147124835:C:CTT	rs59098344	147124835	C	CTT	0.79	0.86	0.97	0.99	-0.0149	0.00266	3.12e-08	-0.0167	0.00301	3.91e-08	-0.00858	0.00562	0.143	NA	NA	NA	NA	NA	NA	NA	NA	NA
3	153494291	154452767	3:153910995:C:T	rs400529	153910995	C	T	0.67	0.47	0.96	1	-0.0118	0.0019	8.6e-10	-0.0121	0.00206	6.36e-09	-0.0101	0.00494	0.0471	NA	NA	NA	NA	NA	NA	NA	NA	NA
3	156175979	156685228	3:156278785:A:G	rs11710396	156278785	A	G	0.052	0.32	0.87	0.98	-0.0131	0.00217	2.62e-09	-0.0138	0.00222	7.31e-10	0.00422	0.0109	0.73	NA	NA	NA	NA	NA	NA	NA	NA	NA
3	156720100	156828318	3:156795468:A:G	rs13322435	156795468	A	G	0.32	0.6	0.99	0.99	0.02	0.00193	9.11e-25	0.0198	0.00211	1.3e-20	0.0215	0.00489	1.33e-05	NA	NA	NA	NA	NA	NA	NA	NA	NA
3	160876096	161592043	3:161477076:A:G	rs528970	161477076	A	G	0.73	0.56	1	1	-0.0123	0.00191	2.34e-10	-0.0116	0.00207	2.61e-08	-0.0161	0.00506	0.000623	NA	NA	NA	NA	NA	NA	NA	NA	NA
3	12026240	12707242	3:12392272:C:T	rs7649970	12392272	C	T	0.95	0.88	1	1	-0.0207	0.003	8.01e-12	-0.0193	0.00314	1.22e-09	-0.0361	0.0102	0.000465	NA	NA	NA	NA	NA	NA	NA	NA	NA
3	170459353	170850002	3:170734377:C:T	rs61791109	170734377	C	T	0.23	0.28	0.97	1	0.0166	0.00212	8.82e-15	0.0165	0.0023	1.27e-12	0.0174	0.00549	0.00186	NA	NA	NA	NA	NA	NA	NA	NA	NA
3	173019473	173131573	3:173114305:A:G	rs529200	173114305	A	G	0.39	0.47	0.99	1	-0.0109	0.00188	9.04e-09	-0.0124	0.00206	2.58e-09	-0.00352	0.00468	0.487	NA	NA	NA	NA	NA	NA	NA	NA	NA
3	173491858	173895842	3:173662094:A:T	rs11926024	173662094	A	T	0.35	0.27	1	1	-0.0136	0.00209	1.27e-10	-0.013	0.00232	2.69e-08	-0.0159	0.00477	0.00104	NA	NA	NA	NA	NA	NA	NA	NA	NA
3	183310756	183748266	3:183406520:A:G	rs11714279	183406520	A	G	0.48	0.27	0.98	0.99	-0.0121	0.00207	3.02e-09	-0.0108	0.00232	3.37e-06	-0.0172	0.0046	5.96e-05	NA	NA	NA	NA	NA	NA	NA	NA	NA
3	185463488	185914918	3:185826740:G:T	rs869400	185826740	G	T	0.95	0.81	0.99	0.99	0.0234	0.00257	2.14e-19	0.0221	0.00265	1.47e-16	0.0447	0.0107	3.83e-05	NA	NA	NA	NA	NA	NA	NA	NA	NA
3	187472815	187907080	3:187635280:C:T	rs74286925	187635280	C	T	0.17	0.035	0.94	0.94	0.0264	0.00423	6.67e-10	0.0285	0.00573	7.88e-07	0.0239	0.00627	0.000167	NA	NA	NA	NA	NA	NA	NA	NA	NA
3	195868634	196307165	3:196139128:G:GA	rs60503085	196139128	G	GA	0.26	0.54	0.68	0.94	-0.0144	0.00201	5.75e-13	-0.0133	0.00213	3.43e-10	-0.0242	0.00628	0.000141	NA	NA	NA	NA	NA	NA	NA	NA	NA
3	12797954	13042138	3:12956531:A:G	rs2255964	12956531	A	G	0.39	0.67	0.96	0.99	-0.014	0.00198	1.36e-12	-0.0137	0.00218	1.6e-10	-0.0153	0.00473	0.00145	NA	NA	NA	NA	NA	NA	NA	NA	NA
3	15413325	16084794	3:15785980:C:CT	rs57546710	15785980	C	CT	0.52	0.64	0.8	0.96	-0.0108	0.002	5.9e-10	-0.0131	0.00217	1.47e-09	0.00104	0.00505	0.0126	NA	NA	NA	NA	NA	NA	NA	NA	NA
3	20088905	20755619	3:20496484:A:AT	rs11306673	20496484	A	AT	0.51	0.47	0.96	1	-0.0111	0.00188	5.09e-09	-0.0114	0.00206	3.67e-08	-0.00957	0.00464	0.0452	NA	NA	NA	NA	NA	NA	NA	NA	NA
3	24916378	25474945	3:25110415:A:T	rs7619139	25110415	A	T	0.61	0.59	0.94	0.99	0.0139	0.00192	2.4e-13	0.0132	0.00209	1.24e-10	0.0178	0.00481	0.000254	NA	NA	NA	NA	NA	NA	NA	NA	NA
3	29898262	30173603	3:30052399:A:G	rs1857883	30052399	A	G	0.56	0.55	0.97	0.99	0.011	0.00189	7.8e-09	0.0123	0.00207	3.62e-09	0.00447	0.00464	0.367	NA	NA	NA	NA	NA	NA	NA	NA	NA
4	700249	1004022	4:840800:T:TGCCTCC	4:840800:T:TGCCTCC	840800	T	TGCCTCC	0.68	0.65	0.87	0.91	0.0129	0.00207	7.62e-10	0.0129	0.00225	1.55e-08	0.0129	0.00527	0.0172	NA	NA	NA	NA	NA	NA	NA	NA	NA
4	44654031	45535814	4:45186139:A:G	rs10938398	45186139	A	G	0.3	0.43	0.99	1	0.026	0.00192	3.94e-41	0.0249	0.00208	1.32e-32	0.032	0.00499	2.23e-10	NA	NA	NA	NA	NA	NA	NA	NA	NA
4	48393997	53340865	4:49290440:C:G	rs6819446	49290440	C	G	0.6	0.32	0.56	0.72	0.0138	0.00239	2.94e-09	0.013	0.0026	5.52e-07	0.0185	0.00619	0.000291	NA	NA	NA	NA	NA	NA	NA	NA	NA
4	55429998	55625346	4:55500226:A:C	rs6831020	55500226	A	C	0.064	0.29	0.93	1	-0.0121	0.00219	4.32e-08	-0.0129	0.00225	1.63e-08	0.000814	0.00944	0.958	NA	NA	NA	NA	NA	NA	NA	NA	NA
4	55683576	55795885	4:55708925:C:T	rs2726631	55708925	C	T	0.5	0.53	0.97	0.99	-0.0119	0.00188	3.61e-10	-0.0124	0.00207	2.83e-09	-0.00971	0.0046	0.0402	NA	NA	NA	NA	NA	NA	NA	NA	NA
4	60002396	60590407	4:60256369:C:T	rs6551777	60256369	C	T	0.7	0.33	0.96	0.99	0.0112	0.00202	4.12e-09	0.00948	0.00219	2.41e-06	0.0208	0.00511	5.84e-05	NA	NA	NA	NA	NA	NA	NA	NA	NA
4	65564125	66500748	4:65736430:A:ATAGTT	rs34696507	65736430	A	ATAGTT	0.48	0.23	0.93	0.98	-0.0132	0.00219	2.36e-09	-0.0135	0.00248	6.46e-08	-0.0124	0.0047	0.00964	NA	NA	NA	NA	NA	NA	NA	NA	NA
4	67636027	68169375	4:67809903:G:GAGA	rs35787786	67809903	G	GAGA	0.33	0.26	1	0.99	0.0119	0.00212	2.59e-08	0.012	0.00236	3.73e-07	0.0114	0.00486	0.0216	NA	NA	NA	NA	NA	NA	NA	NA	NA
4	80298492	80968671	4:80799720:T:TA	rs11309276	80799720	T	TA	0.044	0.2	0.99	0.98	0.0142	0.00254	9e-09	0.0135	0.00261	6.25e-08	0.0261	0.0108	0.0183	NA	NA	NA	NA	NA	NA	NA	NA	NA
4	88590554	89296741	4:89054667:A:G	rs4148155	89054667	A	G	0.7	0.89	1	1	0.0172	0.00271	3.57e-10	0.0188	0.00322	8.27e-09	0.0133	0.00499	0.00878	NA	NA	NA	NA	NA	NA	NA	NA	NA
4	91007837	91472115	4:91273817:C:CA	4:91273817:C:CA	91273817	C	CA	NA	0.55	NA	1	0.0118	0.00207	1.52e-08	0.0118	0.00207	1.52e-08	NA	NA	NA	NA	NA	NA	NA	NA	NA	NA	NA	NA
4	6411768	6521647	4:6492739:A:G	rs4524456	6492739	A	G	0.2	0.53	0.98	1	-0.0111	0.00194	1.39e-08	-0.0112	0.00206	6.55e-08	-0.0106	0.0057	0.0719	NA	NA	NA	NA	NA	NA	NA	NA	NA
4	94252402	94702153	4:94438398:T:TA	rs56036832	94438398	T	TA	0.26	0.21	0.92	0.98	-0.0138	0.00231	3.45e-09	-0.013	0.00255	3.38e-07	-0.0172	0.00544	0.00188	NA	NA	NA	NA	NA	NA	NA	NA	NA
4	95902455	96182408	4:96150044:A:T	rs4419475	96150044	A	T	0.27	0.59	0.97	1	-0.0129	0.00194	5.06e-11	-0.0132	0.00209	3.96e-10	-0.011	0.00527	0.0434	NA	NA	NA	NA	NA	NA	NA	NA	NA
4	99629017	100602319	4:100239319:C:T	rs1229984	100239319	C	T	0.31	0.98	1	1	0.0236	0.004	3.81e-10	0.0444	0.00688	1.74e-10	0.013	0.00491	0.00942	NA	NA	NA	NA	NA	NA	NA	NA	NA
4	102003130	103686218	4:102708997:A:C	rs7377083	102708997	A	C	0.41	0.43	0.96	0.98	0.016	0.00191	1e-16	0.0155	0.00209	1.97e-13	0.0186	0.00472	9.56e-05	NA	NA	NA	NA	NA	NA	NA	NA	NA
4	105851553	106475844	4:106081636:C:T	rs9884482	106081636	C	T	0.63	0.37	1	1	0.0104	0.00194	2.21e-08	0.0109	0.00213	4.42e-08	0.0081	0.00469	0.0963	NA	NA	NA	NA	NA	NA	NA	NA	NA
4	113246850	113351868	4:113323430:A:C	rs57590313	113323430	A	C	0.48	0.19	0.91	0.95	0.0148	0.00233	4.05e-10	0.0158	0.00268	5.81e-09	0.0116	0.00476	0.0172	NA	NA	NA	NA	NA	NA	NA	NA	NA
4	130475685	131083428	4:130749658:G:T	rs2955474	130749658	G	T	0.66	0.3	0.99	0.99	0.0129	0.00204	3.58e-10	0.0131	0.00225	7.95e-09	0.0121	0.00482	0.0143	NA	NA	NA	NA	NA	NA	NA	NA	NA
4	136752638	137402564	4:137083193:A:C	rs1296328	137083193	A	C	0.89	0.44	0.91	0.99	0.0142	0.00201	3.02e-12	0.0142	0.00208	1.31e-11	0.0138	0.00785	0.0911	NA	NA	NA	NA	NA	NA	NA	NA	NA
4	140710320	140980423	4:140883254:C:G	rs769672	140883254	C	G	0.28	0.33	0.99	0.99	-0.012	0.00202	9.54e-11	-0.0157	0.00219	1.67e-12	0.00775	0.00511	0.146	NA	NA	NA	NA	NA	NA	NA	NA	NA
4	145282585	146178917	4:145885961:C:G	rs62343137	145885961	C	G	0.18	0.37	0.99	1	0.0134	0.002	3.76e-11	0.0137	0.00213	2.04e-10	0.0112	0.0059	0.0667	NA	NA	NA	NA	NA	NA	NA	NA	NA
4	16817034	17045958	4:16893939:C:CTGAA	rs5856392	16893939	C	CTGAA	0.86	0.7	1	0.98	0.0138	0.00214	1.96e-10	0.013	0.00227	1.62e-08	0.021	0.00661	0.00178	NA	NA	NA	NA	NA	NA	NA	NA	NA
4	161831874	162214718	4:162091639:C:T	rs6536575	162091639	C	T	0.27	0.52	0.99	1	0.00875	0.00191	3.92e-08	0.0122	0.00206	3.94e-09	-0.0132	0.00517	0.0122	NA	NA	NA	NA	NA	NA	NA	NA	NA
4	170977003	172441902	4:171609715:A:T	rs55920177	171609715	A	T	NA	0.87	NA	1	0.0173	0.00307	2.49e-08	0.0173	0.00307	2.49e-08	NA	NA	NA	NA	NA	NA	NA	NA	NA	NA	NA	NA
4	173211930	173713840	4:173675994:C:CA	rs56376727	173675994	C	CA	0.69	0.56	0.94	0.97	0.0108	0.00194	3.63e-08	0.0103	0.0021	1.22e-06	0.014	0.0051	0.00706	NA	NA	NA	NA	NA	NA	NA	NA	NA
4	180122093	180292239	4:180168024:A:G	rs1037702	180168024	A	G	0.76	0.62	1	0.99	-0.0112	0.00197	2.05e-08	-0.0122	0.00212	1.32e-08	-0.00484	0.00531	0.395	NA	NA	NA	NA	NA	NA	NA	NA	NA
4	187723131	187872290	4:187734477:G:GAAA	rs2375891	187734477	G	GAAA	0.65	0.49	0.98	0.98	-0.0112	0.00191	7.59e-09	-0.0104	0.00208	6.94e-07	-0.0152	0.00482	0.000595	NA	NA	NA	NA	NA	NA	NA	NA	NA
4	17875943	20457980	4:18329824:A:G	rs2192527	18329824	A	G	0.39	0.54	0.99	1	-0.0156	0.00189	3.34e-16	-0.0171	0.00206	2.06e-16	-0.00755	0.00468	0.121	-0.0158	0.00189	1.27e-16	-0.0174	0.00207	7.55e-17	-0.00763	0.00468	0.117
4	17875943	20457980	4:20213428:A:T	rs149806890	20213428	A	T	0.044	0.13	0.71	0.89	0.0214	0.00311	1.03e-11	0.0211	0.0032	7.4e-11	0.0271	0.0132	0.0471	0.0219	0.00311	3.62e-12	0.0216	0.0032	2.69e-11	0.0273	0.0132	0.0456
4	25110387	25469878	4:25377777:A:C	4:25377777:A:C	25377777	A	C	0.97	0.77	0.47	0.95	0.0196	0.00248	4.86e-15	0.0199	0.0025	3.22e-15	0.00292	0.0191	0.915	NA	NA	NA	NA	NA	NA	NA	NA	NA
4	26005133	26129710	4:26080766:A:C	rs2137236	26080766	A	C	0.95	0.83	0.93	1	-0.0123	0.00262	7.28e-09	-0.0124	0.00271	3.44e-09	-0.0115	0.0108	0.315	NA	NA	NA	NA	NA	NA	NA	NA	NA
4	26236157	26478195	4:26308792:A:G	rs17644283	26308792	A	G	0.3	0.37	0.97	1	0.0121	0.00196	1.28e-09	0.0114	0.00213	1.01e-07	0.0156	0.00503	0.0023	NA	NA	NA	NA	NA	NA	NA	NA	NA
4	28041454	28918480	4:28489339:A:T	rs73213484	28489339	A	T	0.87	0.86	0.99	1	0.0156	0.00271	1.18e-09	0.0197	0.00297	4.48e-11	-0.00517	0.00669	0.475	NA	NA	NA	NA	NA	NA	NA	NA	NA
4	30460817	31087278	4:30842780:A:G	rs4527444	30842780	A	G	0.38	0.46	0.98	1	-0.0115	0.00189	1.83e-09	-0.0125	0.00206	1.91e-09	-0.00609	0.00475	0.223	NA	NA	NA	NA	NA	NA	NA	NA	NA
5	9285	478719	5:271857:C:CCCGGCCCTGGGG	rs147793210	271857	C	CCCGGCCCTGGGG	0.044	0.12	0.82	0.96	0.0204	0.00307	5.47e-11	0.0223	0.00318	3.58e-12	-0.00774	0.0121	0.558	NA	NA	NA	NA	NA	NA	NA	NA	NA
5	65910891	66223386	5:66175682:A:G	rs25832	66175682	A	G	0.48	0.72	0.97	1	0.0135	0.00205	9.11e-11	0.0147	0.00229	2.1e-10	0.00835	0.00463	0.0819	NA	NA	NA	NA	NA	NA	NA	NA	NA
5	67538967	67626955	5:67597321:C:T	rs9623	67597321	C	T	0.46	0.46	1	1	-0.0104	0.00188	4.1e-08	-0.0111	0.00206	9.71e-08	-0.00735	0.00455	0.121	NA	NA	NA	NA	NA	NA	NA	NA	NA
5	74241002	75301642	5:75003678:C:T	rs2307111	75003678	C	T	0.57	0.39	1	1	-0.0263	0.00191	1.96e-42	-0.028	0.0021	7.25e-40	-0.0181	0.0046	9.68e-05	NA	NA	NA	NA	NA	NA	NA	NA	NA
5	76473068	76891163	5:76597887:A:G	rs35689253	76597887	A	G	0.88	0.49	0.97	1	-0.0122	0.00198	1.13e-09	-0.0133	0.00206	1.78e-10	0.00116	0.00727	0.91	NA	NA	NA	NA	NA	NA	NA	NA	NA
5	77283789	77816123	5:77389973:A:G	rs252749	77389973	A	G	0.056	0.25	0.94	1	-0.013	0.00232	1.32e-08	-0.0133	0.00238	1.27e-08	-0.00726	0.0102	0.442	NA	NA	NA	NA	NA	NA	NA	NA	NA
5	80659691	81126118	5:80830788:A:G	rs59893724	80830788	A	G	0.83	0.76	0.99	1	0.0174	0.00222	1.01e-14	0.0189	0.00239	3.98e-15	0.00727	0.00604	0.255	NA	NA	NA	NA	NA	NA	NA	NA	NA
5	85062566	88709677	5:86557304:T:TA	rs35659511	86557304	T	TA	0.5	0.42	0.97	0.98	0.00894	0.00191	1.85e-06	0.00822	0.0021	0.000105	0.0124	0.00461	0.00129	0.0117	0.00195	2.38e-09	0.0116	0.00215	7.45e-08	0.012	0.00461	0.0017
5	85062566	88709677	5:87694757:T:TA	rs11424167	87694757	T	TA	0.98	0.8	0.76	0.96	0.0244	0.0026	1.33e-20	0.025	0.00262	3.55e-21	-0.00972	0.0206	0.671	0.0244	0.00268	1.72e-19	0.0251	0.0027	3.14e-20	-0.0162	0.0206	0.466
5	85062566	88709677	5:87968953:C:T	rs3814424	87968953	C	T	0.5	0.84	0.98	1	-0.0276	0.00241	5.89e-30	-0.0298	0.00283	1.29e-25	-0.0216	0.00459	3.17e-06	-0.0248	0.00242	3.37e-24	-0.0261	0.00285	1.29e-19	-0.0215	0.0046	3.64e-06
5	91591718	92626534	5:92560816:A:G	rs59399491	92560816	A	G	0.43	0.2	0.98	0.99	-0.0133	0.00226	4.75e-09	-0.0144	0.00258	3.08e-08	-0.00951	0.00465	0.00953	NA	NA	NA	NA	NA	NA	NA	NA	NA
5	95196207	95772295	5:95728898:C:G	rs6235	95728898	C	G	0.66	0.73	1	1	-0.016	0.00209	3.65e-14	-0.0166	0.00232	1.47e-12	-0.0134	0.00481	0.00617	NA	NA	NA	NA	NA	NA	NA	NA	NA
5	95823009	95929251	5:95856501:C:T	rs2611742	95856501	C	T	0.43	0.39	0.99	1	0.0127	0.00191	2.33e-11	0.011	0.0021	1.33e-07	0.0209	0.00463	7.78e-06	NA	NA	NA	NA	NA	NA	NA	NA	NA
5	514464	935464	5:709482:C:T	rs28862385	709482	C	T	0.5	0.55	0.58	0.69	-0.0123	0.00229	4.71e-08	-0.0122	0.00248	3.46e-07	-0.0134	0.00602	0.0298	NA	NA	NA	NA	NA	NA	NA	NA	NA
5	103670867	104280791	5:103944020:G:T	rs254024	103944020	G	T	0.66	0.56	1	1	-0.0137	0.0019	8.24e-13	-0.0147	0.00207	1.91e-12	-0.00852	0.0048	0.0867	NA	NA	NA	NA	NA	NA	NA	NA	NA
5	106052867	106408530	5:106377791:A:G	rs35727810	106377791	A	G	0.56	0.75	0.99	1	0.0119	0.00211	2.66e-08	0.0137	0.00237	1.03e-08	0.00485	0.00462	0.323	NA	NA	NA	NA	NA	NA	NA	NA	NA
5	107262834	108249885	5:107502323:A:G	rs40070	107502323	A	G	0.54	0.18	0.97	0.99	-0.0164	0.00232	1.59e-12	-0.0178	0.00269	5.49e-11	-0.0121	0.00463	0.00085	NA	NA	NA	NA	NA	NA	NA	NA	NA
5	110901412	111730943	5:111325083:C:T	rs34936	111325083	C	T	0.59	0.31	0.98	0.99	0.0116	0.00202	1.16e-08	0.0102	0.00224	5.8e-06	0.0178	0.00468	0.000171	NA	NA	NA	NA	NA	NA	NA	NA	NA
5	111980633	113119517	5:112162299:A:C	rs2546109	112162299	A	C	0.81	0.66	0.98	0.98	-0.0129	0.00204	6.54e-11	-0.0152	0.00218	4.06e-12	0.0034	0.00585	0.597	-0.0124	0.00205	8.02e-10	-0.0144	0.00219	7.08e-11	0.00195	0.00586	0.768
5	111980633	113119517	5:112890439:T:TA	rs35806169	112890439	T	TA	0.79	0.81	0.96	0.96	-0.0158	0.00243	1.13e-10	-0.0151	0.00268	2.5e-08	-0.0193	0.00574	0.000932	-0.0147	0.00244	2.39e-09	-0.0137	0.00269	3.93e-07	-0.0191	0.00575	0.00105
5	113475232	114631549	5:113837198:A:G	rs1469249	113837198	A	G	0.15	0.21	0.96	0.99	0.0131	0.00236	3.98e-08	0.0129	0.00253	4.08e-07	0.0143	0.00647	0.0319	NA	NA	NA	NA	NA	NA	NA	NA	NA
5	115377103	115831181	5:115694410:C:G	rs28031	115694410	C	G	0.42	0.67	0.99	0.99	0.0111	0.00198	2.81e-08	0.0125	0.0022	1.79e-08	0.00509	0.00463	0.3	NA	NA	NA	NA	NA	NA	NA	NA	NA
5	119066942	119575638	5:119326790:A:G	rs4434411	119326790	A	G	0.068	0.45	0.92	1	0.0132	0.00202	9.76e-11	0.0135	0.00207	1.01e-10	0.00711	0.00946	0.488	NA	NA	NA	NA	NA	NA	NA	NA	NA
5	122495281	123189660	5:122699198:C:CTA	rs34732995	122699198	C	CTA	0.42	0.54	0.99	1	0.0183	0.00188	7.3e-22	0.0173	0.00206	9.05e-17	0.0231	0.00463	7.3e-07	NA	NA	NA	NA	NA	NA	NA	NA	NA
5	124066496	124319520	5:124197595:A:G	rs6889254	124197595	A	G	0.59	0.87	0.91	0.97	0.0165	0.00259	2.95e-10	0.0161	0.00306	1.76e-07	0.0174	0.00483	0.000368	NA	NA	NA	NA	NA	NA	NA	NA	NA
5	42897839	43778253	5:43190861:T:TA	rs11444441	43190861	T	TA	0.21	0.41	0.87	0.93	-0.015	0.00202	2.69e-13	-0.0142	0.00216	6.88e-11	-0.0203	0.00584	0.000609	NA	NA	NA	NA	NA	NA	NA	NA	NA
5	129454144	131687146	5:130367792:A:G	rs7341051	130367792	A	G	0.83	0.82	0.9	0.93	0.018	0.00254	2.13e-12	0.0182	0.00276	5.71e-11	0.0168	0.00651	0.0115	NA	NA	NA	NA	NA	NA	NA	NA	NA
5	133465337	134383771	5:133855810:C:T	rs7706062	133855810	C	T	0.53	0.16	0.99	1	0.0156	0.00239	1e-11	0.013	0.0028	4.94e-07	0.0227	0.00457	8.72e-07	NA	NA	NA	NA	NA	NA	NA	NA	NA
5	138482565	139370540	5:139086651:A:T	rs2133561	139086651	A	T	0.21	0.39	0.93	0.98	0.0132	0.002	5.33e-11	0.0137	0.00213	1.68e-10	0.00974	0.00573	0.102	NA	NA	NA	NA	NA	NA	NA	NA	NA
5	142619526	142976328	5:142652057:A:T	rs258762	142652057	A	T	0.22	0.59	0.97	0.98	0.0121	0.00197	1.25e-09	0.0139	0.0021	6.54e-11	-0.00054	0.00559	0.952	NA	NA	NA	NA	NA	NA	NA	NA	NA
5	153051642	153727602	5:153177053:C:T	rs2963998	153177053	C	T	0.075	0.47	0.99	1	0.0125	0.002	7.6e-10	0.0121	0.00206	5.1e-09	0.0185	0.00889	0.0429	0.0139	0.00201	8.46e-12	0.0135	0.00207	8.53e-11	0.0207	0.009	0.0254
5	153051642	153727602	5:153537893:G:T	rs7715256	153537893	G	T	0.97	0.43	0.99	1	0.0136	0.00205	4.55e-11	0.0136	0.00208	8.41e-11	0.0147	0.0129	0.283	0.015	0.00206	5.1e-13	0.0149	0.00209	1.41e-12	0.0194	0.0131	0.155
5	157588347	158085494	5:158014484:A:AT	rs112965849	158014484	A	AT	0.72	0.79	0.99	0.97	0.0154	0.00228	2.37e-11	0.0138	0.00255	7.21e-08	0.0219	0.00511	2.2e-05	NA	NA	NA	NA	NA	NA	NA	NA	NA
5	164307058	164877649	5:164605042:A:ATATATATGTATATATGTGTG	rs143314966	164605042	A	ATATATATGTATATATGTGTG	0.19	0.44	0.96	0.97	0.0126	0.00199	3.67e-10	0.0128	0.0021	1.53e-09	0.0105	0.00605	0.093	NA	NA	NA	NA	NA	NA	NA	NA	NA
5	170201715	170840672	5:170525393:A:G	rs245767	170525393	A	G	0.11	0.27	1	1	-0.016	0.00221	7.83e-13	-0.0161	0.00232	6.26e-12	-0.0152	0.0074	0.046	NA	NA	NA	NA	NA	NA	NA	NA	NA
5	176130465	176257716	5:176164941:A:G	rs7733087	176164941	A	G	0.31	0.38	1	0.99	-0.0113	0.00195	9.21e-09	-0.0111	0.00213	2.35e-07	-0.0125	0.00489	0.00495	NA	NA	NA	NA	NA	NA	NA	NA	NA
5	178874033	179096751	5:178988608:A:T	rs6899218	178988608	A	T	0.77	0.51	0.99	0.99	0.0136	0.00193	3.35e-12	0.012	0.00206	9.04e-09	0.0248	0.00546	6.64e-06	NA	NA	NA	NA	NA	NA	NA	NA	NA
5	50327815	51557387	5:51090842:A:C	rs72767253	51090842	A	C	NA	0.042	NA	1	-0.0299	0.0051	7.1e-09	-0.0299	0.0051	7.1e-09	NA	NA	NA	NA	NA	NA	NA	NA	NA	NA	NA	NA
5	53135157	53514531	5:53306642:A:C	rs12189535	53306642	A	C	0.57	0.74	0.98	0.99	0.0139	0.0021	5.5e-11	0.0133	0.00235	1.89e-08	0.0161	0.00466	0.000662	NA	NA	NA	NA	NA	NA	NA	NA	NA
5	55731444	55884157	5:55860866:G:T	rs3936510	55860866	G	T	0.88	0.8	1	1	-0.0127	0.00241	1.08e-09	-0.0146	0.00256	1.12e-10	0.0015	0.00711	0.871	NA	NA	NA	NA	NA	NA	NA	NA	NA
5	62547887	63082826	5:63027870:A:G	rs10514963	63027870	A	G	0.84	0.48	1	1	0.0116	0.00196	5.14e-09	0.0119	0.00206	9.11e-09	0.00794	0.00635	0.236	NA	NA	NA	NA	NA	NA	NA	NA	NA
5	63814635	64068501	5:63940262:A:G	rs12697021	63940262	A	G	0.31	0.33	0.96	1	-0.0139	0.00201	7.08e-12	-0.012	0.00219	5.38e-08	-0.0241	0.00502	1.94e-06	NA	NA	NA	NA	NA	NA	NA	NA	NA
6	1834401	2365847	6:2101285:A:AT	rs138705801	2101285	A	AT	0.78	0.77	0.95	0.97	-0.0128	0.00225	2.08e-08	-0.0147	0.00246	2.98e-09	-0.00248	0.00559	0.69	NA	NA	NA	NA	NA	NA	NA	NA	NA
6	25495657	33864002	6:26168903:A:G	rs2066295	26168903	A	G	0.83	0.77	1	1	0.0217	0.00227	4.63e-23	0.025	0.00245	1.07e-24	0.000622	0.00612	0.949	0.0208	0.00228	4.25e-21	0.0241	0.00246	1.01e-22	0.000131	0.00613	0.991
6	25495657	33864002	6:26583366:C:T	rs9467805	26583366	C	T	0.36	0.58	1	1	-0.0118	0.0019	5.44e-10	-0.0128	0.00208	6.23e-10	-0.00664	0.00471	0.179	-0.0114	0.00192	3.41e-09	-0.0122	0.0021	7.41e-09	-0.00758	0.00474	0.125
6	25495657	33864002	6:31591218:A:G	rs3130069	31591218	A	G	0.96	0.72	1	1	0.0166	0.00223	1.8e-13	0.0181	0.00228	4.2e-15	-0.016	0.0107	0.153	0.0174	0.00224	1.89e-14	0.0189	0.00229	2.99e-16	-0.0173	0.0108	0.124
6	25495657	33864002	6:33308607:A:G	rs9277990	33308607	A	G	0.89	0.81	0.98	1	-0.0216	0.00249	8.35e-18	-0.0235	0.00264	1.14e-18	-0.00608	0.00741	0.447	-0.0206	0.00249	2.46e-16	-0.0224	0.00265	4.62e-17	-0.00634	0.00742	0.427
6	33960358	36212116	6:34205465:G:GGAGCCC	rs58141537	34205465	G	GGAGCCC	0.12	0.1	0.96	0.98	0.0372	0.00308	1.85e-33	0.0359	0.00342	4.94e-26	0.0428	0.00715	3.05e-09	0.0355	0.00309	1.08e-30	0.0338	0.00342	2.34e-23	0.0428	0.00715	3.12e-09
6	33960358	36212116	6:34618893:A:G	rs2814993	34618893	A	G	0.017	0.14	1	1	0.0342	0.00292	2.58e-31	0.0353	0.00296	2.12e-32	-0.00337	0.0171	0.882	0.0327	0.00292	9.46e-29	0.0338	0.00296	1.11e-29	-0.00188	0.0171	0.943
6	40117900	40412425	6:40362023:C:T	rs9471333	40362023	C	T	0.57	0.45	0.97	1	0.0186	0.00189	2.25e-23	0.0214	0.00207	8.37e-25	0.00399	0.00468	0.211	NA	NA	NA	NA	NA	NA	NA	NA	NA
6	41645885	42015304	6:41924278:C:T	rs13340461	41924278	C	T	0.83	0.73	0.98	0.99	-0.0123	0.00216	1.66e-08	-0.0121	0.00231	2.11e-07	-0.0142	0.00612	0.0237	NA	NA	NA	NA	NA	NA	NA	NA	NA
6	43252138	43605167	6:43588227:A:T	rs567230078	43588227	A	T	NA	0.027	NA	1	-0.0349	0.00636	4.88e-08	-0.0349	0.00636	4.88e-08	NA	NA	NA	NA	NA	NA	NA	NA	NA	NA	NA	NA
6	43748110	43770544	6:43757896:A:C	rs998584	43757896	A	C	0.55	0.48	1	0.99	0.00806	0.00188	1.52e-15	0.00807	0.00206	5.69e-17	0.008	0.00458	0.0922	NA	NA	NA	NA	NA	NA	NA	NA	NA
6	47710089	47906450	6:47796915:A:C	rs55698023	47796915	A	C	0.81	0.72	0.97	1	-0.0128	0.00214	3.09e-09	-0.013	0.0023	2.09e-08	-0.0116	0.00585	0.0555	NA	NA	NA	NA	NA	NA	NA	NA	NA
6	49637195	52010710	6:50683009:C:T	rs78648104	50683009	C	T	0.19	0.086	1	1	-0.0264	0.0031	5.67e-18	-0.0306	0.00368	3.42e-17	-0.0159	0.00577	0.00685	-0.0224	0.00313	1.48e-13	-0.0277	0.00369	3.23e-14	-0.00877	0.0059	0.155
6	49637195	52010710	6:50788778:A:C	rs3798519	50788778	A	C	0.78	0.82	0.99	1	-0.0358	0.00241	8.78e-50	-0.0347	0.00268	5.39e-38	-0.0407	0.00547	1.8e-13	-0.0345	0.00243	2.84e-45	-0.0337	0.0027	2.57e-35	-0.0383	0.00562	1.53e-11
6	49637195	52010710	6:51169536:A:C	rs1327264	51169536	A	C	0.51	0.56	1	0.99	0.00903	0.00189	2.54e-06	0.00799	0.00208	0.000142	0.014	0.00454	0.000789	0.0119	0.0019	6.28e-10	0.0119	0.00209	1.8e-08	0.0118	0.00458	0.00272
6	49637195	52010710	6:51760527:C:T	rs2474896	51760527	C	T	0.07	0.45	0.94	0.98	-0.0168	0.00203	1.94e-16	-0.0171	0.00208	3.17e-16	-0.0111	0.00922	0.254	-0.0155	0.00203	4.39e-14	-0.0154	0.00208	2.31e-13	-0.0171	0.00925	0.0744
6	69530380	70361869	6:70195536:C:T	rs10945159	70195536	C	T	0.049	0.38	0.63	0.86	-0.0128	0.00224	1.81e-08	-0.0132	0.00228	1.09e-08	0.000166	0.0133	0.995	NA	NA	NA	NA	NA	NA	NA	NA	NA
6	73654333	73783376	6:73742152:A:G	rs7776021	73742152	A	G	0.76	0.29	0.99	1	0.0123	0.00208	5.59e-09	0.0117	0.00227	3.14e-07	0.0154	0.00523	0.00393	NA	NA	NA	NA	NA	NA	NA	NA	NA
6	11983884	12204263	6:12142817:A:G	rs10947793	12142817	A	G	0.77	0.63	1	0.99	0.015	0.00199	9.64e-14	0.0146	0.00214	1.4e-11	0.0173	0.0054	0.00167	NA	NA	NA	NA	NA	NA	NA	NA	NA
6	78390078	79862169	6:79420882:G:GT	rs70977739	79420882	G	GT	0.5	0.43	0.84	0.93	0.0135	0.00198	1.43e-11	0.0134	0.00216	8.75e-10	0.0143	0.00496	0.00471	NA	NA	NA	NA	NA	NA	NA	NA	NA
6	80885942	82347997	6:81436118:C:T	rs1339381	81436118	C	T	0.61	0.6	0.98	1	0.0115	0.00192	2.01e-09	0.0114	0.0021	3.36e-08	0.0119	0.00472	0.014	NA	NA	NA	NA	NA	NA	NA	NA	NA
6	83091177	83574714	6:83432014:C:CA	rs33963029	83432014	C	CA	0.8	0.52	0.96	0.98	-0.0111	0.00195	2.42e-09	-0.0138	0.00207	4.37e-11	0.00983	0.00576	0.1	NA	NA	NA	NA	NA	NA	NA	NA	NA
6	89982413	90634497	6:90321736:A:C	rs1179903	90321736	A	C	0.1	0.19	0.98	1	0.0137	0.00249	2.73e-09	0.0117	0.00264	8.33e-07	0.0299	0.00753	8.8e-05	NA	NA	NA	NA	NA	NA	NA	NA	NA
6	93371721	93698400	6:93629042:A:G	rs2506942	93629042	A	G	0.95	0.56	0.99	1	0.0117	0.00203	7.22e-09	0.0111	0.00207	5.75e-08	0.0263	0.0103	0.0121	NA	NA	NA	NA	NA	NA	NA	NA	NA
6	97137853	98164217	6:97385640:C:T	rs34815026	97385640	C	T	0.43	0.34	0.98	1	-0.0115	0.00197	8.32e-09	-0.0114	0.00218	1.8e-07	-0.0118	0.00461	0.012	-0.011	0.00197	3.79e-08	-0.0107	0.00218	8.98e-07	-0.0119	0.00462	0.0115
6	97137853	98164217	6:97806431:A:AT	rs67770195	97806431	A	AT	0.89	0.35	0.86	0.96	-0.0129	0.00212	1.92e-10	-0.014	0.00219	2.61e-10	0.00136	0.00802	0.00873	-0.0124	0.00212	1.04e-09	-0.0135	0.0022	1.2e-09	0.00262	0.00804	0.00924
6	98173949	98892421	6:98421721:C:T	rs6938973	98421721	C	T	0.58	0.6	1	1	0.0109	0.00191	3.13e-10	0.0144	0.0021	1.23e-11	-0.00585	0.00461	0.228	NA	NA	NA	NA	NA	NA	NA	NA	NA
6	104391838	105463351	6:104819501:G:GA	rs71549405	104819501	G	GA	0.86	0.81	0.95	0.97	0.0152	0.00245	9.22e-10	0.0163	0.00264	9.8e-10	0.00811	0.0066	0.244	NA	NA	NA	NA	NA	NA	NA	NA	NA
6	108478783	109038797	6:108927842:A:G	rs2764261	108927842	A	G	0.28	0.37	0.99	0.99	-0.021	0.00196	3.43e-26	-0.0207	0.00213	4.62e-22	-0.0223	0.0051	1.46e-05	NA	NA	NA	NA	NA	NA	NA	NA	NA
6	109460438	110146373	6:109759854:C:T	rs12190158	109759854	C	T	0.82	0.97	1	1	0.0237	0.00418	1.99e-08	0.0217	0.00592	0.000263	0.0257	0.0059	1.56e-05	NA	NA	NA	NA	NA	NA	NA	NA	NA
6	12882524	13210794	6:13180454:C:T	rs11757278	13180454	C	T	0.62	0.31	1	1	-0.0139	0.00202	8.9e-12	-0.0141	0.00223	4.28e-10	-0.0131	0.00468	0.00601	NA	NA	NA	NA	NA	NA	NA	NA	NA
6	119530049	120456520	6:120173501:C:G	rs13218383	120173501	C	G	0.66	0.67	0.99	1	0.0118	0.00198	3.98e-09	0.013	0.00218	3.87e-09	0.00619	0.00479	0.219	NA	NA	NA	NA	NA	NA	NA	NA	NA
6	124712527	125007197	6:124911534:A:G	rs1871329	124911534	A	G	0.7	0.77	0.95	0.99	-0.0137	0.0022	7.83e-10	-0.0148	0.00243	1.73e-09	-0.0086	0.00509	0.104	NA	NA	NA	NA	NA	NA	NA	NA	NA
6	125808367	126384476	6:126090277:C:T	rs1159974	126090277	C	T	0.73	0.53	1	1	0.013	0.00191	6.81e-12	0.0153	0.00206	2.09e-13	-0.00102	0.00513	0.882	NA	NA	NA	NA	NA	NA	NA	NA	NA
6	126541552	127776600	6:127443135:C:CTG	rs71543110	127443135	C	CTG	0.39	0.48	1	1	-0.0108	0.00188	3.5e-13	-0.013	0.00206	2.34e-14	0.000414	0.00466	0.784	NA	NA	NA	NA	NA	NA	NA	NA	NA
6	143085596	143248161	6:143185557:A:T	rs765874	143185557	A	T	0.55	0.49	1	1	-0.0119	0.00187	3.43e-10	-0.0123	0.00206	3.04e-09	-0.00985	0.00457	0.0359	NA	NA	NA	NA	NA	NA	NA	NA	NA
6	152097344	152201129	6:152170247:A:G	rs3853252	152170247	A	G	0.39	0.46	0.95	0.99	0.0114	0.0019	2.26e-09	0.0108	0.00207	2.59e-07	0.015	0.00476	0.000591	NA	NA	NA	NA	NA	NA	NA	NA	NA
6	153356921	153542850	6:153464231:A:C	rs564723	153464231	A	C	0.23	0.53	1	1	-0.012	0.00192	8.01e-10	-0.012	0.00206	8.16e-09	-0.0117	0.00541	0.0352	NA	NA	NA	NA	NA	NA	NA	NA	NA
6	154159141	154464795	6:154333183:C:T	rs9478496	154333183	C	T	0.061	0.16	0.97	0.99	0.0182	0.00267	1.47e-11	0.0178	0.00278	2.59e-10	0.0239	0.00965	0.0153	NA	NA	NA	NA	NA	NA	NA	NA	NA
6	162872361	163372539	6:163009030:A:T	rs13210756	163009030	A	T	0.013	0.13	0.72	0.96	-0.0206	0.00311	4.95e-11	-0.0207	0.00313	5.93e-11	-0.0175	0.0263	0.542	NA	NA	NA	NA	NA	NA	NA	NA	NA
6	164091291	164315825	6:164102214:C:T	rs9356132	164102214	C	T	0.54	0.31	0.99	0.99	0.0112	0.00201	4.26e-08	0.0104	0.00224	3.79e-06	0.0142	0.00461	0.00245	NA	NA	NA	NA	NA	NA	NA	NA	NA
6	16705041	16772114	6:16757006:A:G	rs631661	16757006	A	G	0.92	0.72	1	0.99	-0.0132	0.00223	1.42e-09	-0.0111	0.00231	1.93e-06	-0.0403	0.00829	1.31e-06	NA	NA	NA	NA	NA	NA	NA	NA	NA
6	18712422	19383004	6:19128366:G:T	rs72828557	19128366	G	T	0.83	0.82	0.98	0.99	-0.0141	0.00246	7.93e-09	-0.0148	0.00269	2.26e-08	-0.0107	0.00619	0.0973	NA	NA	NA	NA	NA	NA	NA	NA	NA
6	19673143	19825971	6:19781906:G:GT	rs36012908	19781906	G	GT	0.58	0.31	0.98	0.99	-0.0118	0.00201	5.81e-09	-0.0129	0.00222	9.3e-09	-0.00706	0.00468	0.149	NA	NA	NA	NA	NA	NA	NA	NA	NA
6	19830020	19857836	6:19839415:C:T	rs41271299	19839415	C	T	NA	0.95	NA	1	-0.0306	0.00464	6.55e-11	-0.0306	0.00464	6.55e-11	NA	NA	NA	NA	NA	NA	NA	NA	NA	NA	NA	NA
6	20403945	21066450	6:20708220:G:GTATAT	rs10536170	20708220	G	GTATAT	0.38	0.18	0.99	1	-0.0134	0.00234	8.44e-09	-0.0117	0.0027	7.41e-06	-0.0182	0.00468	0.000116	NA	NA	NA	NA	NA	NA	NA	NA	NA
6	23663542	24011193	6:23718184:A:G	rs9358657	23718184	A	G	0.77	0.72	0.98	0.99	-0.012	0.00211	1.7e-08	-0.0126	0.00229	4.69e-08	-0.00886	0.00541	0.116	NA	NA	NA	NA	NA	NA	NA	NA	NA
7	1353444	1482344	7:1380874:C:G	rs1574277	1380874	C	G	0.71	0.66	0.99	0.99	0.0123	0.002	1.21e-09	0.013	0.00218	3.74e-09	0.00866	0.00506	0.0992	NA	NA	NA	NA	NA	NA	NA	NA	NA
7	49285761	49634212	7:49616203:A:G	rs10269783	49616203	A	G	0.6	0.39	0.99	1	0.0118	0.00192	2.3e-10	0.0113	0.00211	1.97e-08	0.0145	0.00466	0.00225	NA	NA	NA	NA	NA	NA	NA	NA	NA
7	50255714	50365626	7:50339829:A:C	rs56030857	50339829	A	C	0.25	0.32	1	1	-0.012	0.00204	6.25e-09	-0.0108	0.00221	1.3e-06	-0.0185	0.00522	0.00047	NA	NA	NA	NA	NA	NA	NA	NA	NA
7	50418792	50913462	7:50571996:C:T	rs3823674	50571996	C	T	0.65	0.57	0.98	0.99	0.0135	0.00191	2.8e-12	0.0138	0.00208	6.33e-11	0.0122	0.00482	0.0135	NA	NA	NA	NA	NA	NA	NA	NA	NA
7	68780288	70122397	7:69864737:A:AAAAAT	rs138206839	69864737	A	AAAAAT	0.22	0.092	0.98	1	0.0208	0.003	4.66e-12	0.0176	0.00356	9.22e-07	0.0284	0.00556	1.36e-07	0.0176	0.00305	2.64e-09	0.013	0.00364	0.000421	0.0284	0.00556	1.41e-07
7	68780288	70122397	7:70041756:T:TTAA	rs10578765	70041756	T	TTAA	0.66	0.41	0.99	0.99	0.0129	0.00193	1.79e-11	0.0151	0.0021	1.02e-12	0.00116	0.00482	0.847	0.0115	0.00196	3.81e-09	0.0136	0.00214	3.5e-10	0.000969	0.00482	0.879
7	71310025	71872613	7:71586211:A:T	rs860001	71586211	A	T	0.033	0.66	0.98	0.99	0.015	0.00215	6.29e-12	0.0144	0.00219	7.95e-11	0.0342	0.0124	0.00686	NA	NA	NA	NA	NA	NA	NA	NA	NA
7	74003955	75201523	7:75050086:C:T	rs236660	75050086	C	T	0.13	0.57	0.9	0.93	0.0195	0.00206	7.36e-21	0.02	0.00216	3.61e-20	0.014	0.00709	0.0553	NA	NA	NA	NA	NA	NA	NA	NA	NA
7	76284998	77019135	7:76686511:A:G	rs200778979	76686511	A	G	0.24	0.13	0.7	0.87	0.0243	0.00292	1.87e-16	0.0259	0.00329	7.67e-15	0.0186	0.00635	0.00406	NA	NA	NA	NA	NA	NA	NA	NA	NA
7	77664349	77933851	7:77829768:A:G	rs1852006	77829768	A	G	0.44	0.36	1	1	-0.0155	0.00194	1.01e-15	-0.0125	0.00214	7.22e-09	-0.029	0.00458	3.46e-10	NA	NA	NA	NA	NA	NA	NA	NA	NA
7	78094593	78231849	7:78141093:T:TA	7:78141093:T:TA	78141093	T	TA	NA	0.26	NA	0.99	0.0137	0.00234	6.69e-09	0.0137	0.00234	6.69e-09	NA	NA	NA	NA	NA	NA	NA	NA	NA	NA	NA	NA
7	92065438	92541226	7:92253972:A:G	rs10269774	92253972	A	G	0.12	0.32	0.99	1	0.0153	0.0021	6.02e-13	0.015	0.0022	1.47e-11	0.0186	0.00715	0.0111	NA	NA	NA	NA	NA	NA	NA	NA	NA
7	1693077	2386315	7:2099924:C:G	rs111595851	2099924	C	G	0.83	0.76	0.97	0.96	0.0145	0.00228	2.97e-10	0.0138	0.00246	2.51e-08	0.0188	0.00611	0.00244	NA	NA	NA	NA	NA	NA	NA	NA	NA
7	98529714	99950801	7:99023461:A:G	rs2404324	99023461	A	G	0.6	0.85	0.99	1	0.0181	0.00243	1.61e-13	0.0205	0.00285	1.18e-12	0.0119	0.00466	0.0129	NA	NA	NA	NA	NA	NA	NA	NA	NA
7	100677514	101021133	7:100802140:C:T	rs2074682	100802140	C	T	0.37	0.15	0.99	0.99	0.0137	0.00248	4.21e-08	0.0142	0.00291	1.41e-06	0.0126	0.00472	0.00879	NA	NA	NA	NA	NA	NA	NA	NA	NA
7	103397041	103538998	7:103416541:A:C	rs12375196	103416541	A	C	0.44	0.42	0.96	0.99	0.0155	0.00191	9.89e-16	0.0147	0.00209	3.2e-12	0.0192	0.00466	4.61e-05	NA	NA	NA	NA	NA	NA	NA	NA	NA
7	104411887	105116853	7:104587323:G:T	rs2470946	104587323	G	T	0.71	0.6	0.99	1	-0.0135	0.00193	4.09e-12	-0.0136	0.0021	1.19e-10	-0.013	0.00497	0.0107	NA	NA	NA	NA	NA	NA	NA	NA	NA
7	112728007	113231463	7:113028634:A:T	rs2396625	113028634	A	T	0.62	0.42	0.95	0.99	-0.0142	0.00192	2.18e-13	-0.0148	0.00209	2.57e-12	-0.0112	0.0048	0.0227	NA	NA	NA	NA	NA	NA	NA	NA	NA
7	114013488	115315096	7:114506105:A:G	rs2188306	114506105	A	G	0.82	0.92	0.98	1	0.0235	0.00317	2.63e-14	0.0227	0.00374	8.87e-11	0.0255	0.00599	2.55e-05	NA	NA	NA	NA	NA	NA	NA	NA	NA
7	116928065	117451792	7:117051949:A:T	rs12333572	117051949	A	T	0.47	0.37	1	1	0.0112	0.00192	9.07e-09	0.0108	0.00212	4.36e-07	0.013	0.00456	0.0053	NA	NA	NA	NA	NA	NA	NA	NA	NA
7	121933986	122133256	7:121957582:A:T	rs28452470	121957582	A	T	0.49	0.37	1	0.99	0.0149	0.00194	2.83e-14	0.0149	0.00214	5.36e-12	0.0148	0.00456	0.0014	NA	NA	NA	NA	NA	NA	NA	NA	NA
7	132877988	133777064	7:133471926:C:CT	rs3076807	133471926	C	CT	0.016	0.15	0.74	0.95	-0.0163	0.00289	1.94e-08	-0.0162	0.00292	2.96e-08	-0.0227	0.0212	0.314	NA	NA	NA	NA	NA	NA	NA	NA	NA
7	147402443	147754561	7:147668180:C:T	rs11773362	147668180	C	T	0.45	0.66	0.99	1	0.0133	0.00196	2.07e-11	0.0131	0.00217	2.56e-09	0.0143	0.00459	0.00171	NA	NA	NA	NA	NA	NA	NA	NA	NA
7	2567404	2931941	7:2878103:A:G	rs1182172	2878103	A	G	0.17	0.3	0.99	1	-0.016	0.00211	2.51e-14	-0.0161	0.00225	4.53e-13	-0.0156	0.0061	0.0125	NA	NA	NA	NA	NA	NA	NA	NA	NA
7	150503341	150878806	7:150668070:C:T	rs10236214	150668070	C	T	0.042	0.36	0.9	0.99	-0.0139	0.00212	9.98e-11	-0.0145	0.00216	2.9e-11	0.00521	0.012	0.698	-0.0127	0.00213	3.95e-09	-0.0132	0.00217	1.48e-09	0.00412	0.012	0.762
7	150503341	150878806	7:150756618:C:CCCGCTCCCGCCT	7:150756618:C:CCCGCTCCCGCCT	150756618	C	CCCGCTCCCGCCT	0.74	0.77	0.89	0.96	-0.0151	0.00226	3.58e-11	-0.016	0.00248	1.68e-10	-0.0108	0.00548	0.0559	-0.0139	0.00227	1.59e-09	-0.0145	0.00249	8.59e-09	-0.0107	0.00548	0.0583
7	3070300	3242680	7:3125220:C:T	rs4722398	3125220	C	T	0.98	0.86	0.97	1	-0.0163	0.00294	4.15e-08	-0.017	0.00299	2.03e-08	0.00187	0.0156	0.262	NA	NA	NA	NA	NA	NA	NA	NA	NA
7	5416609	6254986	7:5543159:C:CT	rs78082612	5543159	C	CT	0.91	0.89	0.9	0.96	-0.0197	0.00313	4.92e-10	-0.0191	0.00337	2.04e-08	-0.0236	0.00852	0.00657	NA	NA	NA	NA	NA	NA	NA	NA	NA
7	6371701	6653868	7:6387863:A:AG	rs11408091	6387863	A	AG	0.5	0.87	0.92	0.97	-0.0153	0.00257	3.79e-09	-0.0168	0.00307	5.42e-08	-0.0119	0.00474	0.0139	NA	NA	NA	NA	NA	NA	NA	NA	NA
7	25614058	26610807	7:26423245:A:AT	rs59626421	26423245	A	AT	0.46	0.29	0.91	0.97	0.014	0.00207	2.03e-11	0.0148	0.0023	1.98e-10	0.0109	0.00478	0.027	NA	NA	NA	NA	NA	NA	NA	NA	NA
7	32246925	32455783	7:32345787:A:C	rs6967626	32345787	A	C	0.78	0.73	0.97	0.99	-0.0154	0.00214	1.16e-12	-0.0155	0.00232	3.56e-11	-0.0145	0.00551	0.00997	NA	NA	NA	NA	NA	NA	NA	NA	NA
7	39125759	39649010	7:39403859:C:CT	rs112590056	39403859	C	CT	0.21	0.24	0.8	0.91	-0.0158	0.00234	2.35e-11	-0.0157	0.00253	8.25e-10	-0.0167	0.00621	0.00857	NA	NA	NA	NA	NA	NA	NA	NA	NA
8	4764962	4891550	8:4842588:A:G	rs7831577	4842588	A	G	0.3	0.15	0.96	0.97	0.0149	0.00255	6.66e-09	0.013	0.00295	1.23e-05	0.0205	0.00506	6.19e-05	NA	NA	NA	NA	NA	NA	NA	NA	NA
8	38013429	38472372	8:38329650:C:T	rs36061954	38329650	C	T	0.67	0.6	0.99	1	-0.0131	0.00193	9.17e-12	-0.0122	0.0021	3.6e-09	-0.0179	0.00487	0.000287	NA	NA	NA	NA	NA	NA	NA	NA	NA
8	64257581	65194903	8:64567522:C:G	rs10091265	64567522	C	G	0.27	0.54	0.93	0.98	0.013	0.00194	1.02e-12	0.0114	0.00208	4.39e-09	0.0234	0.00527	9.89e-06	NA	NA	NA	NA	NA	NA	NA	NA	NA
8	67438448	68552652	8:68224493:A:C	rs7817641	68224493	A	C	NA	0.72	NA	1	-0.0134	0.00228	6.32e-09	-0.0134	0.00228	6.32e-09	NA	NA	NA	NA	NA	NA	NA	NA	NA	NA	NA	NA
8	73352415	73802734	8:73443198:G:T	rs12679106	73443198	G	T	0.31	0.29	0.97	1	0.0187	0.00207	2.07e-20	0.0224	0.00228	2.1e-22	0.00128	0.00501	0.834	NA	NA	NA	NA	NA	NA	NA	NA	NA
8	76263479	77373143	8:76532219:A:T	rs2941432	76532219	A	T	0.29	0.47	0.98	0.95	0.0137	0.00195	1.71e-12	0.0115	0.00211	6.35e-08	0.0265	0.00505	1.94e-07	0.0131	0.00195	9.35e-12	0.0106	0.00212	7.29e-07	0.0276	0.00506	5.77e-08
8	76263479	77373143	8:77224420:C:T	rs200119412	77224420	C	T	0.23	0.56	0.97	0.99	0.0175	0.00195	5.22e-19	0.0169	0.00208	1.17e-15	0.0221	0.00548	6.68e-05	0.0172	0.00195	2.44e-18	0.0163	0.00209	1.19e-14	0.0237	0.00548	1.95e-05
8	78224651	79285507	8:78693492:A:AT	rs5892614	78693492	A	AT	0.73	0.49	0.98	0.99	-0.0106	0.00192	4.33e-08	-0.0113	0.00207	6.27e-08	-0.00679	0.00513	0.208	NA	NA	NA	NA	NA	NA	NA	NA	NA
8	94304482	94964092	8:94646440:A:G	rs4503069	94646440	A	G	0.49	0.28	0.99	0.99	-0.0119	0.00206	1.18e-08	-0.00988	0.00231	2.24e-05	-0.0197	0.00456	1.99e-05	NA	NA	NA	NA	NA	NA	NA	NA	NA
8	95286641	95801869	8:95571602:A:G	rs10104041	95571602	A	G	0.5	0.28	1	1	-0.0139	0.00204	1.72e-12	-0.0147	0.00228	1.18e-11	-0.0106	0.00456	0.0228	NA	NA	NA	NA	NA	NA	NA	NA	NA
8	106512408	106594705	8:106559719:A:G	rs7008697	106559719	A	G	0.38	0.41	0.98	1	0.0106	0.00192	4.89e-08	0.00953	0.0021	6.77e-06	0.0159	0.00473	0.000921	NA	NA	NA	NA	NA	NA	NA	NA	NA
8	14027645	14509298	8:14207321:C:T	rs1559900	14207321	C	T	0.83	0.71	1	1	-0.0123	0.00213	3.93e-10	-0.0158	0.00227	5.72e-12	0.012	0.00601	0.0531	NA	NA	NA	NA	NA	NA	NA	NA	NA
8	116393128	117129954	8:116638318:A:T	rs28447075	116638318	A	T	0.16	0.39	0.88	1	0.0139	0.002	5.39e-12	0.0135	0.00211	1.84e-10	0.0181	0.00654	0.00656	0.0133	0.00201	4.81e-11	0.0131	0.00211	5.29e-10	0.015	0.00663	0.0281
8	116393128	117129954	8:116671848:A:G	rs4876611	116671848	A	G	0.3	0.28	0.97	1	-0.0177	0.00208	3.87e-17	-0.0179	0.00229	8.03e-15	-0.0165	0.00503	0.00122	-0.0171	0.00209	4.55e-16	-0.0176	0.00229	2.29e-14	-0.0146	0.0051	0.00501
8	118772470	119083405	8:118884738:T:TA	rs35228793	118884738	T	TA	0.08	0.11	0.96	0.98	0.0196	0.00314	6.78e-10	0.0207	0.00337	1.14e-09	0.0121	0.00855	0.178	NA	NA	NA	NA	NA	NA	NA	NA	NA
8	142610018	142717157	8:142617096:G:T	rs11782074	142617096	G	T	0.84	0.61	0.99	0.97	-0.0134	0.00203	7.23e-11	-0.0145	0.00215	2.11e-11	-0.00355	0.00632	0.586	NA	NA	NA	NA	NA	NA	NA	NA	NA
8	143266760	143585034	8:143373972:A:G	rs6998660	143373972	A	G	0.49	0.55	0.98	1	-0.0129	0.00189	1.29e-11	-0.0132	0.00207	2.52e-10	-0.0114	0.00462	0.0157	NA	NA	NA	NA	NA	NA	NA	NA	NA
8	21674668	21899466	8:21831742:T:TG	rs78485226	21831742	T	TG	0.58	0.65	0.94	0.99	0.011	0.00197	3.75e-08	0.0111	0.00217	3.44e-07	0.0102	0.00473	0.0361	NA	NA	NA	NA	NA	NA	NA	NA	NA
8	23219509	23481686	8:23397081:C:T	rs10098103	23397081	C	T	0.64	0.24	0.98	1	-0.0129	0.00215	3.06e-09	-0.0127	0.00241	1.7e-07	-0.0138	0.0048	0.00476	NA	NA	NA	NA	NA	NA	NA	NA	NA
8	25557545	25808081	8:25711754:C:CA	rs55739831	25711754	C	CA	0.88	0.72	0.79	0.92	0.013	0.00229	2.14e-08	0.0132	0.00239	4.12e-08	0.0102	0.00795	0.221	NA	NA	NA	NA	NA	NA	NA	NA	NA
8	27067852	27368602	8:27167942:C:T	rs17446091	27167942	C	T	0.04	0.2	0.91	1	0.0151	0.00252	3.5e-09	0.0159	0.00258	1.06e-09	-0.00316	0.012	0.829	NA	NA	NA	NA	NA	NA	NA	NA	NA
8	28050722	28148168	8:28134288:C:T	rs1461220	28134288	C	T	0.38	0.42	0.99	1	0.0102	0.00191	4.03e-08	0.00821	0.00208	7.49e-05	0.0204	0.00472	1.88e-05	NA	NA	NA	NA	NA	NA	NA	NA	NA
8	30625893	31076220	8:30863938:C:T	rs10954772	30863938	C	T	0.96	0.69	0.87	0.98	-0.0165	0.0022	1.08e-13	-0.0173	0.00223	1.38e-14	0.00984	0.0124	0.461	NA	NA	NA	NA	NA	NA	NA	NA	NA
8	32178367	32494059	8:32342638:C:CT	rs11391262	32342638	C	CT	0.21	0.37	0.96	1	-0.012	0.002	2.44e-09	-0.0108	0.00213	5.15e-07	-0.0212	0.00572	0.000252	NA	NA	NA	NA	NA	NA	NA	NA	NA
9	10899763	12114595	9:11819634:T:TA	rs373959985	11819634	T	TA	0.029	0.35	0.51	0.98	-0.0126	0.00215	6.64e-09	-0.0129	0.00216	3.97e-09	0.0078	0.0194	0.72	NA	NA	NA	NA	NA	NA	NA	NA	NA
9	81187582	81427469	9:81334684:A:C	rs1634350	81334684	A	C	0.7	0.42	0.93	0.99	0.0127	0.00194	1.05e-10	0.0128	0.0021	1.59e-09	0.0121	0.00516	0.0221	NA	NA	NA	NA	NA	NA	NA	NA	NA
9	87134644	87446656	9:87302196:A:G	rs1619120	87302196	A	G	0.35	0.4	0.98	1	-0.0106	0.00193	3.38e-08	-0.00871	0.0021	4.02e-05	-0.0206	0.00481	2.29e-05	NA	NA	NA	NA	NA	NA	NA	NA	NA
9	88744809	89027538	9:88915566:A:T	rs4877313	88915566	A	T	0.53	0.78	0.99	1	0.0106	0.00218	2.05e-08	0.0135	0.00248	1.6e-09	0.000863	0.00456	0.888	NA	NA	NA	NA	NA	NA	NA	NA	NA
9	91922387	92275114	9:92212610:A:T	rs1475535	92212610	A	T	0.28	0.5	0.99	1	0.0118	0.00191	1.18e-09	0.0122	0.00206	4.72e-09	0.00902	0.00507	0.0858	NA	NA	NA	NA	NA	NA	NA	NA	NA
9	94166045	94343986	9:94186527:A:T	rs12001634	94186527	A	T	0.38	0.34	0.98	1	-0.0137	0.00197	6.04e-12	-0.0143	0.00218	8.55e-11	-0.0112	0.0047	0.0199	NA	NA	NA	NA	NA	NA	NA	NA	NA
9	95893640	96632249	9:96349019:A:G	rs7040568	96349019	A	G	0.88	0.84	1	1	-0.0144	0.00257	2.58e-08	-0.0144	0.00277	2.42e-07	-0.0146	0.00675	0.0359	NA	NA	NA	NA	NA	NA	NA	NA	NA
9	101870458	103458134	9:102119090:A:G	rs12551906	102119090	A	G	0.093	0.31	0.98	0.99	-0.0129	0.00216	2.93e-09	-0.0139	0.00224	8.16e-10	-0.000907	0.00791	0.94	-0.0121	0.00216	3.42e-08	-0.0129	0.00225	1.17e-08	-0.00108	0.00791	0.926
9	101870458	103458134	9:103061366:A:G	rs10118701	103061366	A	G	0.1	0.68	1	1	-0.0143	0.00212	2.62e-11	-0.0144	0.00221	9.24e-11	-0.0123	0.00757	0.118	-0.0135	0.00212	3.64e-10	-0.0136	0.00221	1.32e-09	-0.0123	0.00757	0.117
9	111523704	111979049	9:111958746:C:G	rs2417998	111958746	C	G	0.38	0.29	0.98	0.99	0.0146	0.00205	1.97e-12	0.0143	0.00227	4.12e-10	0.0156	0.00475	0.00123	NA	NA	NA	NA	NA	NA	NA	NA	NA
9	117078287	117268776	9:117156596:C:T	rs4979375	117156596	C	T	0.34	0.23	0.98	1	-0.0126	0.00219	1.34e-08	-0.0131	0.00246	1.02e-07	-0.0104	0.00482	0.0365	NA	NA	NA	NA	NA	NA	NA	NA	NA
9	120558998	121005251	9:120766385:G:T	rs2806087	120766385	G	T	0.32	0.043	1	1	-0.0218	0.0035	8.32e-10	-0.0267	0.00504	1.34e-07	-0.0171	0.00488	0.000547	NA	NA	NA	NA	NA	NA	NA	NA	NA
9	14395011	14542435	9:14442595:C:G	rs424539	14442595	C	G	0.48	0.62	0.99	1	-0.0108	0.00193	2.9e-08	-0.0114	0.00212	8.71e-08	-0.00796	0.00458	0.094	NA	NA	NA	NA	NA	NA	NA	NA	NA
9	122623997	122802186	9:122654933:A:T	rs139887373	122654933	A	T	NA	0.099	NA	0.96	0.0197	0.00351	2.91e-08	0.0197	0.00351	2.91e-08	NA	NA	NA	NA	NA	NA	NA	NA	NA	NA	NA	NA
9	122884394	123078530	9:122957315:A:T	rs1019240	122957315	A	T	0.27	0.36	0.95	0.99	-0.0134	0.00199	2.9e-11	-0.0137	0.00215	2.75e-10	-0.0114	0.00525	0.0346	NA	NA	NA	NA	NA	NA	NA	NA	NA
9	124549237	124679371	9:124623873:A:G	rs10739600	124623873	A	G	0.11	0.32	0.93	1	0.0119	0.00211	2.15e-08	0.0125	0.0022	1.75e-08	0.00499	0.00748	0.251	NA	NA	NA	NA	NA	NA	NA	NA	NA
9	126178603	126764128	9:126549448:C:CA	rs5900587	126549448	C	CA	0.78	0.72	0.93	0.99	-0.0142	0.00213	3.82e-11	-0.0149	0.0023	1.43e-10	-0.0102	0.00562	0.0796	NA	NA	NA	NA	NA	NA	NA	NA	NA
9	129079115	129583563	9:129408290:C:T	rs7027304	129408290	C	T	0.46	0.35	1	0.99	-0.0133	0.00196	1.94e-11	-0.0124	0.00217	1.75e-08	-0.0174	0.00455	0.000167	NA	NA	NA	NA	NA	NA	NA	NA	NA
9	130900103	131430016	9:131018639:G:T	rs4734	131018639	G	T	0.21	0.15	0.93	0.99	0.0162	0.00257	4.5e-10	0.0161	0.00287	2.62e-08	0.0166	0.00579	0.005	NA	NA	NA	NA	NA	NA	NA	NA	NA
9	133434786	133823094	9:133788465:C:G	rs6597653	133788465	C	G	0.62	0.4	0.99	0.99	0.0113	0.00192	5.94e-09	0.0115	0.00211	5.32e-08	0.0102	0.00468	0.0342	NA	NA	NA	NA	NA	NA	NA	NA	NA
9	134721733	135051533	9:134802170:C:T	rs7029165	134802170	C	T	0.67	0.69	0.94	0.98	-0.0115	0.00205	2.27e-08	-0.00969	0.00224	1.94e-05	-0.0208	0.00501	2.7e-05	NA	NA	NA	NA	NA	NA	NA	NA	NA
9	138618079	138817252	9:138777312:C:T	rs1009473	138777312	C	T	0.17	0.46	0.94	0.99	0.0105	0.00196	4.69e-08	0.0109	0.00207	5.39e-08	0.00724	0.00626	0.274	NA	NA	NA	NA	NA	NA	NA	NA	NA
9	15327584	16103066	9:15880555:A:G	rs10756713	15880555	A	G	0.37	0.56	0.98	0.99	0.0158	0.00191	1.96e-16	0.0165	0.00208	3.65e-15	0.0122	0.00476	0.012	NA	NA	NA	NA	NA	NA	NA	NA	NA
9	16679901	16810765	9:16723742:C:T	rs10962552	16723742	C	T	0.77	0.83	0.96	0.99	-0.0166	0.00248	4.04e-11	-0.0182	0.00278	9e-11	-0.0101	0.00554	0.0771	NA	NA	NA	NA	NA	NA	NA	NA	NA
9	27722713	27958049	9:27830541:A:C	rs62536931	27830541	A	C	0.083	0.37	0.94	1	0.0123	0.00207	3.83e-09	0.0121	0.00214	2.14e-08	0.0164	0.00847	0.0615	NA	NA	NA	NA	NA	NA	NA	NA	NA
9	28393739	28602575	9:28414625:C:T	rs17770336	28414625	C	T	0.8	0.68	1	1	-0.0208	0.00204	6.99e-24	-0.0224	0.00219	3.2e-24	-0.00971	0.0056	0.095	NA	NA	NA	NA	NA	NA	NA	NA	NA
9	29369606	31117845	9:29622600:A:G	rs10757898	29622600	A	G	0.76	0.52	0.96	0.97	-0.0114	0.00195	4.23e-09	-0.0116	0.00209	1.61e-08	-0.00991	0.00548	0.0809	-0.0112	0.00195	6.1e-09	-0.0114	0.00209	2.11e-08	-0.00977	0.00548	0.0854
9	29369606	31117845	9:30823761:A:G	rs16916303	30823761	A	G	0.65	0.88	0.92	0.98	0.0151	0.00269	2.04e-08	0.0179	0.0032	2.95e-08	0.00831	0.00498	0.103	0.0149	0.00269	2.97e-08	0.0177	0.0032	3.94e-08	0.00818	0.00498	0.108
9	33663300	34702352	9:34516742:C:CTTTTCT	9:34516742:C:CTTTTCT	34516742	C	CTTTTCT	0.96	0.72	0.98	0.94	0.0133	0.00232	1.71e-08	0.0135	0.00237	1.62e-08	0.006	0.0119	0.651	NA	NA	NA	NA	NA	NA	NA	NA	NA
9	36934034	37392822	9:37084340:A:G	rs6476613	37084340	A	G	0.8	0.62	1	1	0.0129	0.00199	1.37e-10	0.0127	0.00212	2.56e-09	0.0141	0.00571	0.0157	NA	NA	NA	NA	NA	NA	NA	NA	NA
10	8607790	8774048	10:8771296:G:T	rs11255883	8771296	G	T	0.85	0.8	0.95	0.99	-0.0145	0.00239	1.82e-09	-0.0138	0.00256	9.04e-08	-0.0194	0.00657	0.00369	NA	NA	NA	NA	NA	NA	NA	NA	NA
10	64760091	65401352	10:64842838:A:G	rs10995427	64842838	A	G	0.51	0.36	0.95	0.99	-0.0111	0.00196	1.92e-08	-0.0106	0.00215	1.05e-06	-0.0135	0.00468	0.00445	NA	NA	NA	NA	NA	NA	NA	NA	NA
10	77195953	77719132	10:77472855:A:G	rs10762677	77472855	A	G	0.47	0.82	0.96	0.98	0.0138	0.00235	6.63e-09	0.015	0.00272	4.55e-08	0.0103	0.00466	0.0322	NA	NA	NA	NA	NA	NA	NA	NA	NA
10	80902421	81068480	10:80925384:T:TG	rs55734941	80925384	T	TG	0.71	0.57	0.98	1	0.0116	0.00192	2.68e-09	0.0127	0.00208	1.44e-09	0.00483	0.00506	0.372	NA	NA	NA	NA	NA	NA	NA	NA	NA
10	87294805	87699244	10:87490850:A:G	rs17399739	87490850	A	G	0.95	0.93	0.99	1	-0.0246	0.00378	1.32e-10	-0.0237	0.00406	6.98e-09	-0.0301	0.0104	0.00448	NA	NA	NA	NA	NA	NA	NA	NA	NA
10	87992073	88436318	10:88119015:A:G	rs2114824	88119015	A	G	0.75	0.5	1	1	-0.0132	0.00192	9.01e-12	-0.012	0.00206	7.63e-09	-0.0206	0.00521	3.97e-05	NA	NA	NA	NA	NA	NA	NA	NA	NA
10	93340204	94479355	10:94085474:A:G	rs2245994	94085474	A	G	0.44	0.34	0.99	0.99	-0.014	0.00197	1.72e-12	-0.0129	0.00218	3.83e-09	-0.0189	0.0046	5.02e-05	NA	NA	NA	NA	NA	NA	NA	NA	NA
10	99693970	100052497	10:99778226:A:G	rs2439823	99778226	A	G	0.74	0.45	0.96	0.99	-0.0168	0.00193	6.86e-18	-0.0181	0.00207	4.42e-18	-0.00807	0.00527	0.142	NA	NA	NA	NA	NA	NA	NA	NA	NA
10	102363598	102600003	10:102420171:A:G	rs72838588	102420171	A	G	0.48	0.39	0.97	0.98	0.016	0.00194	2.44e-16	0.0152	0.00213	1.25e-12	0.0196	0.00462	2.72e-05	NA	NA	NA	NA	NA	NA	NA	NA	NA
10	102625374	102774260	10:102626510:G:T	rs61873510	102626510	G	T	0.9	0.67	0.9	0.95	-0.0145	0.00216	2.91e-11	-0.0153	0.00224	1.63e-11	-0.00521	0.00783	0.372	NA	NA	NA	NA	NA	NA	NA	NA	NA
10	16716475	16853229	10:16750948:C:CTT	rs35475612	16750948	C	CTT	0.1	0.31	0.99	0.99	-0.0144	0.00213	7.53e-12	-0.0155	0.00223	1.89e-12	-0.00239	0.00736	0.774	NA	NA	NA	NA	NA	NA	NA	NA	NA
10	103064722	105456696	10:104776527:A:G	rs11191515	104776527	A	G	0.28	0.077	1	1	0.025	0.00307	2.37e-18	0.0232	0.00385	9.19e-13	0.0283	0.0051	3.59e-08	NA	NA	NA	NA	NA	NA	NA	NA	NA
10	115788273	116038239	10:115854445:C:T	rs12784071	115854445	C	T	0.95	0.77	0.99	1	-0.0145	0.00238	1.9e-09	-0.0144	0.00245	6.02e-09	-0.0154	0.01	0.14	NA	NA	NA	NA	NA	NA	NA	NA	NA
10	118528819	118897767	10:118777371:C:T	rs10787738	118777371	C	T	0.51	0.75	0.93	0.97	-0.0141	0.00214	7.58e-11	-0.0166	0.0024	6.96e-12	-0.00421	0.00472	0.406	NA	NA	NA	NA	NA	NA	NA	NA	NA
10	121905471	122122788	10:122061612:A:G	rs11199266	122061612	A	G	0.44	0.64	0.95	0.99	-0.0116	0.00195	4e-09	-0.0104	0.00215	1.56e-06	-0.0173	0.00467	0.000249	NA	NA	NA	NA	NA	NA	NA	NA	NA
10	125154330	125275226	10:125233181:C:T	rs705160	125233181	C	T	0.34	0.55	0.99	1	-0.0131	0.0019	1.11e-12	-0.00989	0.00207	2.19e-06	-0.0307	0.00485	3.83e-10	NA	NA	NA	NA	NA	NA	NA	NA	NA
10	133866500	134038177	10:133981368:G:GCCCTCGC	rs200553685	133981368	G	GCCCTCGC	0.11	0.43	0.92	0.98	0.0128	0.00201	3.62e-10	0.0129	0.00209	1.11e-09	0.0115	0.00752	0.126	NA	NA	NA	NA	NA	NA	NA	NA	NA
10	21574028	22658778	10:21872913:C:T	rs7894565	21872913	C	T	0.02	0.31	0.98	1	0.0223	0.00221	1.21e-23	0.0221	0.00223	8.19e-23	0.0338	0.0161	0.0412	NA	NA	NA	NA	NA	NA	NA	NA	NA
10	26891623	27915308	10:27309906:T:TA	rs34479808	27309906	T	TA	0.46	0.87	0.98	0.98	-0.0175	0.00255	1.01e-11	-0.0151	0.00305	9.21e-07	-0.023	0.00461	7.17e-07	NA	NA	NA	NA	NA	NA	NA	NA	NA
10	32724776	33707415	10:33672884:A:G	rs10827252	33672884	A	G	0.32	0.49	0.98	1	-0.0113	0.0019	3.65e-09	-0.012	0.00206	7.73e-09	-0.00746	0.00494	0.148	NA	NA	NA	NA	NA	NA	NA	NA	NA
10	33915521	34145220	10:34009535:G:T	rs35480440	34009535	G	T	0.25	0.084	0.99	1	0.0193	0.00304	3.34e-10	0.0215	0.00372	9.93e-09	0.0149	0.0053	0.00591	NA	NA	NA	NA	NA	NA	NA	NA	NA
10	34532488	35178627	10:34895469:C:T	rs9418104	34895469	C	T	0.4	0.38	1	0.99	0.0117	0.00193	2.3e-09	0.012	0.00213	2.14e-08	0.0101	0.00466	0.0358	NA	NA	NA	NA	NA	NA	NA	NA	NA
10	36199626	36302577	10:36237018:C:G	rs2797916	36237018	C	G	0.65	0.42	0.99	1	-0.0106	0.00191	4.29e-08	-0.0116	0.00208	3.45e-08	-0.00525	0.00479	0.302	NA	NA	NA	NA	NA	NA	NA	NA	NA
10	61750082	61936950	10:61842645:C:T	rs7070670	61842645	C	T	0.82	0.67	0.92	0.98	0.0119	0.00208	1.57e-08	0.0123	0.0022	2.86e-08	0.00815	0.0062	0.212	NA	NA	NA	NA	NA	NA	NA	NA	NA
11	2794874	2937969	11:2841794:C:CTGTT	rs5789278	2841794	C	CTGTT	0.66	0.91	0.93	0.96	-0.0168	0.00297	2.11e-08	-0.0144	0.0037	0.000117	-0.0212	0.00499	2.19e-05	NA	NA	NA	NA	NA	NA	NA	NA	NA
11	46099914	51594061	11:46106231:A:AT	rs11321400	46106231	A	AT	0.93	0.82	0.52	0.79	0.0159	0.00293	9.38e-08	0.0164	0.00302	6.28e-08	0.00658	0.0122	0.624	0.0178	0.00294	2.16e-09	0.0186	0.00303	1.28e-09	0.00509	0.0122	0.709
11	46099914	51594061	11:47527195:C:CA	rs112777088	47527195	C	CA	0.55	0.4	0.88	0.89	-0.0196	0.00202	1.51e-22	-0.0207	0.00222	5.49e-21	-0.0145	0.00487	0.00356	-0.0144	0.00212	3.11e-12	-0.0152	0.00235	2.29e-11	-0.0112	0.00491	0.0263
11	46099914	51594061	11:47723540:A:G	rs7117115	47723540	A	G	0.65	0.56	0.93	0.98	0.0235	0.00193	9.86e-34	0.023	0.0021	1.6e-27	0.0269	0.00498	7.6e-08	0.0198	0.00203	2.75e-22	0.0188	0.00221	4.39e-17	0.0253	0.00502	5.57e-07
11	63868836	64584728	11:64471369:A:G	rs490192	64471369	A	G	0.46	0.19	1	1	-0.0141	0.00228	9.65e-10	-0.0121	0.00263	5.66e-06	-0.0201	0.00454	1.15e-05	NA	NA	NA	NA	NA	NA	NA	NA	NA
11	64772101	68018815	11:65317498:A:AACAG	rs149430622	65317498	A	AACAG	0.024	0.22	0.99	1	0.0166	0.00247	4.66e-12	0.0164	0.0025	8.07e-12	0.0218	0.015	0.166	0.0158	0.00247	3.37e-11	0.0156	0.0025	5.65e-11	0.0218	0.015	0.166
11	64772101	68018815	11:65924217:C:G	rs801738	65924217	C	G	0.97	0.64	0.99	1	0.0159	0.00212	1.08e-13	0.016	0.00214	1.35e-13	0.0111	0.0139	0.404	0.0141	0.00213	7.07e-11	0.0141	0.00216	8.89e-11	0.0106	0.014	0.432
11	64772101	68018815	11:66913469:G:GT	11:66913469:G:GT	66913469	G	GT	0.98	0.89	0.46	0.92	0.0245	0.00344	1.65e-12	0.0243	0.00346	3.42e-12	0.036	0.0277	0.216	0.0221	0.00345	2.54e-10	0.0219	0.00348	5e-10	0.0356	0.0277	0.222
11	69264238	69511653	11:69436898:A:AGGG	11:69436898:A:AGGG	69436898	A	AGGG	0.2	0.57	0.95	0.98	-0.011	0.00197	2.75e-08	-0.0102	0.0021	1.03e-06	-0.017	0.00582	0.00406	NA	NA	NA	NA	NA	NA	NA	NA	NA
11	84612104	85814817	11:84790528:A:ATT	rs35913627	84790528	A	ATT	0.34	0.53	0.93	0.96	-0.0127	0.00194	8.93e-11	-0.0145	0.0021	1.03e-11	-0.0029	0.00497	0.58	NA	NA	NA	NA	NA	NA	NA	NA	NA
11	89089384	90519319	11:89970458:C:CA	rs35485430	89970458	C	CA	0.52	0.47	0.97	1	0.0122	0.00188	1.32e-10	0.0131	0.00206	3.78e-10	0.00815	0.00462	0.089	NA	NA	NA	NA	NA	NA	NA	NA	NA
11	110226341	110694356	11:110646886:T:TG	11:110646886:T:TG	110646886	T	TG	0.75	0.85	0.98	0.98	-0.0157	0.00256	1.55e-09	-0.0163	0.00293	3.47e-08	-0.0136	0.00531	0.0123	NA	NA	NA	NA	NA	NA	NA	NA	NA
11	113115100	113431486	11:113234679:C:T	rs719802	113234679	C	T	0.52	0.61	1	1	-0.0116	0.00191	2.16e-09	-0.0139	0.00211	8.01e-11	-0.00099	0.00454	0.866	NA	NA	NA	NA	NA	NA	NA	NA	NA
11	114931610	115301499	11:115044850:A:C	rs1048932	115044850	A	C	0.39	0.41	1	1	-0.0131	0.00191	1.18e-11	-0.0126	0.00209	2.13e-09	-0.0153	0.00467	0.00129	NA	NA	NA	NA	NA	NA	NA	NA	NA
11	116480694	117175922	11:117015516:C:G	rs12419272	117015516	C	G	0.86	0.94	0.97	1	-0.0204	0.00372	2.19e-10	-0.026	0.00446	8.06e-09	-0.00776	0.00675	0.000547	NA	NA	NA	NA	NA	NA	NA	NA	NA
11	6181366	6290221	11:6239739:C:CT	rs3833754	6239739	C	CT	0.15	0.25	0.88	0.98	0.0131	0.00228	1.26e-08	0.0113	0.00241	3.16e-06	0.0282	0.00701	6.84e-05	NA	NA	NA	NA	NA	NA	NA	NA	NA
11	118764600	119211583	11:118941596:A:G	rs7925100	118941596	A	G	0.17	0.4	0.99	1	0.0141	0.00199	2.68e-12	0.0141	0.0021	2.82e-11	0.0134	0.00614	0.0336	NA	NA	NA	NA	NA	NA	NA	NA	NA
11	121829982	122055704	11:121932484:C:T	rs10750199	121932484	C	T	0.38	0.62	0.99	1	-0.0125	0.00194	1.94e-10	-0.0122	0.00213	1.54e-08	-0.0142	0.00475	0.00331	NA	NA	NA	NA	NA	NA	NA	NA	NA
11	122678481	122778958	11:122752954:C:T	rs11603783	122752954	C	T	0.43	0.25	0.97	0.99	0.0142	0.00213	4.98e-11	0.0158	0.0024	7.37e-11	0.00809	0.00467	0.095	NA	NA	NA	NA	NA	NA	NA	NA	NA
11	130697447	130895976	11:130817579:A:T	rs7940866	130817579	A	T	0.55	0.49	0.98	0.99	0.0132	0.00189	4.84e-12	0.0138	0.00207	4.11e-11	0.0101	0.0046	0.0319	NA	NA	NA	NA	NA	NA	NA	NA	NA
11	131429275	131506750	11:131464458:T:TA	rs11411337	131464458	T	TA	0.53	0.5	0.75	0.93	-0.0114	0.00197	1.14e-08	-0.0111	0.00213	2.02e-07	-0.013	0.00527	0.0149	NA	NA	NA	NA	NA	NA	NA	NA	NA
11	131873317	132036686	11:131957293:C:T	rs1625427	131957293	C	T	0.16	0.36	0.95	0.99	-0.0115	0.00204	2.23e-08	-0.0116	0.00215	9.1e-08	-0.0111	0.00637	0.0919	NA	NA	NA	NA	NA	NA	NA	NA	NA
11	132587953	132720567	11:132652554:A:G	rs11223204	132652554	A	G	0.97	0.56	0.97	0.99	-0.0138	0.00205	3.08e-11	-0.0137	0.00208	5.92e-11	-0.0149	0.0127	0.204	NA	NA	NA	NA	NA	NA	NA	NA	NA
11	133099738	133297327	11:133183927:A:G	rs7930263	133183927	A	G	0.77	0.33	0.87	0.96	-0.0118	0.00208	1.78e-08	-0.0119	0.00222	1.03e-07	-0.0115	0.00586	0.0579	NA	NA	NA	NA	NA	NA	NA	NA	NA
11	134402004	134618231	11:134611807:C:T	rs7930275	134611807	C	T	0.88	0.78	0.91	0.97	-0.017	0.00238	1.61e-12	-0.0164	0.00252	1.2e-10	-0.0216	0.00715	0.00247	NA	NA	NA	NA	NA	NA	NA	NA	NA
11	8344656	9085101	11:8694830:A:G	rs10128597	8694830	A	G	0.61	0.27	0.93	0.99	-0.0183	0.00209	4.01e-18	-0.0184	0.00232	3.22e-15	-0.0178	0.0048	0.000246	NA	NA	NA	NA	NA	NA	NA	NA	NA
11	10520764	10677255	11:10593006:C:T	rs10840441	10593006	C	T	0.74	0.57	0.96	0.99	0.011	0.00194	2.08e-08	0.0107	0.00208	3.17e-07	0.0126	0.0053	0.0198	NA	NA	NA	NA	NA	NA	NA	NA	NA
11	13192972	13371535	11:13268538:A:G	rs1351520	13268538	A	G	0.72	0.42	0.97	1	-0.0142	0.00193	4.16e-13	-0.0151	0.00209	9.52e-13	-0.00885	0.00514	0.0972	NA	NA	NA	NA	NA	NA	NA	NA	NA
11	27223030	28443179	11:27679916:C:T	rs6265	27679916	C	T	0.52	0.81	1	1	0.0329	0.00228	2.24e-47	0.0332	0.00263	6.31e-37	0.032	0.00456	3.49e-12	0.0262	0.00239	4.85e-28	0.0244	0.00278	1.3e-18	0.0313	0.00468	3.34e-11
11	27223030	28443179	11:27712381:A:G	rs1013402	27712381	A	G	0.95	0.68	0.96	1	-0.029	0.00215	5.28e-41	-0.0293	0.0022	5.16e-40	-0.0234	0.0105	0.0302	-0.022	0.00228	1.06e-21	-0.0227	0.00233	4.81e-22	-0.00721	0.0108	0.51
11	28580557	29450857	11:29249899:T:TTG	rs66516433	29249899	T	TTG	0.16	0.38	0.97	0.99	0.0132	0.00201	8.71e-11	0.013	0.00212	1.36e-09	0.0148	0.00621	0.0201	NA	NA	NA	NA	NA	NA	NA	NA	NA
11	30144730	30616011	11:30415776:A:G	rs1717776	30415776	A	G	0.63	0.64	0.98	1	0.0188	0.00196	1.45e-21	0.0192	0.00214	7.07e-19	0.0169	0.00477	0.000457	NA	NA	NA	NA	NA	NA	NA	NA	NA
11	42964901	43956081	11:43383699:T:TTGTG	rs71871746	43383699	T	TTGTG	0.76	0.55	0.91	0.93	-0.0115	0.002	1.34e-08	-0.0112	0.00214	2.2e-07	-0.0135	0.00555	0.0175	-0.0118	0.002	5.97e-09	-0.0115	0.00214	1.06e-07	-0.0138	0.00555	0.0149
11	42964901	43956081	11:43692423:A:G	rs59227842	43692423	A	G	0.82	0.69	0.93	0.98	-0.0202	0.00211	1.74e-21	-0.0218	0.00224	5.87e-22	-0.00857	0.00618	0.186	-0.0201	0.00211	3.98e-21	-0.0219	0.00224	3.79e-22	-0.00621	0.00621	0.349
11	42964901	43956081	11:43898020:A:G	rs10838193	43898020	A	G	0.61	0.32	0.97	0.98	-0.0139	0.00201	9.37e-12	-0.013	0.00222	7.23e-09	-0.0178	0.00473	0.000201	-0.0137	0.00201	1.39e-11	-0.0129	0.00222	8.73e-09	-0.0176	0.00475	0.000257
12	860374	1078894	12:1015469:C:G	rs2286028	1015469	C	G	0.078	0.2	1	1	0.0205	0.00245	1.23e-16	0.0214	0.00256	1.19e-16	0.0105	0.00855	0.0857	NA	NA	NA	NA	NA	NA	NA	NA	NA
12	53604496	54585330	12:54418166:A:G	rs894736	54418166	A	G	0.36	0.64	0.99	0.99	-0.017	0.00196	5.23e-18	-0.0171	0.00215	2.29e-15	-0.0165	0.00475	0.000398	NA	NA	NA	NA	NA	NA	NA	NA	NA
12	56259170	56815563	12:56508409:C:G	rs4759228	56508409	C	G	0.079	0.3	0.92	0.99	-0.0145	0.00219	5.74e-11	-0.0157	0.00226	5.08e-12	0.00483	0.00886	0.621	NA	NA	NA	NA	NA	NA	NA	NA	NA
12	61923857	62418917	12:62266471:C:T	rs10735899	62266471	C	T	0.92	0.79	0.96	1	0.0137	0.00243	3.41e-10	0.0118	0.00253	8.93e-08	0.0364	0.00876	3.9e-05	NA	NA	NA	NA	NA	NA	NA	NA	NA
12	89679966	90910765	12:89762499:C:G	rs1427828	89762499	C	G	0.37	0.45	0.98	1	0.0155	0.00189	3.6e-16	0.0171	0.00206	1.91e-16	0.00697	0.00474	0.16	0.0155	0.00189	4.65e-16	0.017	0.00207	2.92e-16	0.00721	0.00475	0.146
12	89679966	90910765	12:90477383:C:CTTT	rs138744443	90477383	C	CTTT	0.73	0.5	0.98	0.98	-0.011	0.00192	4.95e-10	-0.0135	0.00207	6.18e-11	0.00529	0.00518	0.167	-0.0108	0.00192	7.45e-10	-0.0134	0.00207	9.36e-11	0.00565	0.00519	0.159
12	91030331	91551399	12:91225941:C:T	rs10859060	91225941	C	T	0.49	0.37	0.91	1	-0.0139	0.00195	1.57e-12	-0.0125	0.00213	7.64e-09	-0.021	0.00478	1.23e-05	NA	NA	NA	NA	NA	NA	NA	NA	NA
12	97399032	97677218	12:97569071:A:G	rs2012464	97569071	A	G	0.33	0.34	0.98	1	0.0139	0.00199	5.96e-12	0.0131	0.00218	2.48e-09	0.0176	0.00491	0.000421	NA	NA	NA	NA	NA	NA	NA	NA	NA
12	99356251	99692730	12:99588917:C:G	rs2712667	99588917	C	G	0.62	0.65	0.99	0.99	-0.0111	0.00196	1.83e-08	-0.0113	0.00216	1.97e-07	-0.0106	0.00471	0.0281	NA	NA	NA	NA	NA	NA	NA	NA	NA
12	103410877	103783238	12:103651399:G:GA	rs376155445	103651399	G	GA	0.31	0.68	0.96	0.99	0.015	0.00202	2.03e-13	0.0164	0.0022	1.74e-13	0.00764	0.00501	0.145	NA	NA	NA	NA	NA	NA	NA	NA	NA
12	107447333	107836906	12:107713696:A:G	rs111260184	107713696	A	G	0.43	0.5	0.97	0.98	0.0115	0.00189	1.85e-09	0.0104	0.00207	5.85e-07	0.017	0.00467	0.000297	NA	NA	NA	NA	NA	NA	NA	NA	NA
12	108171143	108513273	12:108446483:A:C	rs933894	108446483	A	C	0.17	0.23	0.99	1	-0.0162	0.00227	1.65e-12	-0.0174	0.00245	1.97e-12	-0.00886	0.00609	0.165	NA	NA	NA	NA	NA	NA	NA	NA	NA
12	2043727	2177265	12:2159556:A:G	rs2108635	2159556	A	G	0.24	0.66	1	0.99	-0.0121	0.00202	3.59e-09	-0.0133	0.00218	1.68e-09	-0.0047	0.00532	0.411	NA	NA	NA	NA	NA	NA	NA	NA	NA
12	108513301	108647846	12:108629780:A:G	rs1426371	108629780	A	G	0.57	0.26	0.94	0.98	-0.0179	0.00211	5.72e-17	-0.0179	0.00236	5.88e-14	-0.0176	0.00471	0.000193	NA	NA	NA	NA	NA	NA	NA	NA	NA
12	110068190	113945048	12:110602173:C:T	rs10492229	110602173	C	T	0.98	0.76	0.95	1	-0.0147	0.0024	1.38e-09	-0.0149	0.00242	1.15e-09	-0.0039	0.0184	0.87	-0.0147	0.0024	1.17e-09	-0.0148	0.00242	1.21e-09	-0.00887	0.0184	0.664
12	110068190	113945048	12:112839318:C:CA	12:112839318:C:CA	112839318	C	CA	0.17	0.079	0.71	0.86	-0.00878	0.00357	5.84e-14	0.00471	0.0041	0.279	-0.0505	0.00722	1.93e-17	-0.00891	0.00357	4.95e-14	0.00453	0.0041	0.298	-0.0506	0.00723	1.52e-17
12	114184066	114787218	12:114348613:T:TG	rs61667708	114348613	T	TG	0.38	0.072	0.97	0.99	-0.0181	0.00306	4.6e-09	-0.0202	0.004	5.43e-07	-0.0152	0.00475	0.00159	NA	NA	NA	NA	NA	NA	NA	NA	NA
12	117262560	117557808	12:117475178:C:T	rs1875144	117475178	C	T	0.58	0.6	1	1	0.0107	0.00191	3.22e-08	0.00955	0.0021	6.5e-06	0.0161	0.0046	0.000557	NA	NA	NA	NA	NA	NA	NA	NA	NA
12	120145824	121731804	12:120384155:G:T	rs61945796	120384155	G	T	0.99	0.97	0.45	1	0.0293	0.00553	1.77e-07	0.0316	0.00564	2.76e-08	-0.0303	0.0284	0.316	0.0308	0.00554	4.02e-08	0.0332	0.00565	6.22e-09	-0.0296	0.0284	0.328
12	120145824	121731804	12:121028398:C:T	rs66840048	121028398	C	T	0.056	0.15	0.97	0.99	-0.0152	0.00275	4.52e-08	-0.0131	0.00286	5.69e-06	-0.0402	0.00989	5.76e-05	-0.016	0.00275	7.99e-09	-0.014	0.00286	1.19e-06	-0.0402	0.00989	5.93e-05
12	121905358	124245936	12:122462486:C:T	rs1169091	122462486	C	T	0.51	0.73	0.97	0.99	0.0152	0.00208	1.7e-15	0.0149	0.00233	1.6e-13	0.0167	0.00462	0.00037	0.0143	0.00208	4.86e-14	0.0137	0.00234	4.92e-12	0.0167	0.00462	0.000351
12	121905358	124245936	12:122940191:A:G	rs35523254	122940191	A	G	0.85	0.75	0.99	0.98	0.0182	0.00225	1.18e-15	0.0192	0.0024	2.98e-15	0.0115	0.00648	0.0872	0.0174	0.00226	2.15e-14	0.0182	0.00241	6.73e-14	0.0117	0.00648	0.0821
12	124659644	124844851	12:124820705:A:G	rs1271309	124820705	A	G	0.086	0.16	0.97	0.99	0.0154	0.00264	8.42e-09	0.014	0.00279	6.93e-07	0.0278	0.00822	0.000846	NA	NA	NA	NA	NA	NA	NA	NA	NA
12	133060081	133841526	12:133432439:G:GT	rs35290169	133432439	G	GT	0.18	0.31	0.99	1	0.0144	0.00208	7.58e-12	0.0153	0.00222	1.02e-11	0.0082	0.00589	0.184	NA	NA	NA	NA	NA	NA	NA	NA	NA
12	16424160	16633370	12:16472759:A:G	rs11056876	16472759	A	G	0.86	0.8	0.92	0.99	-0.0137	0.0024	1.57e-08	-0.0147	0.00256	1.33e-08	-0.00662	0.00684	0.354	NA	NA	NA	NA	NA	NA	NA	NA	NA
12	23984379	24150417	12:24059999:C:T	rs10842239	24059999	C	T	0.71	0.12	0.99	1	0.0147	0.00268	2.26e-08	0.0181	0.00317	8.28e-09	0.00616	0.00504	0.247	NA	NA	NA	NA	NA	NA	NA	NA	NA
12	28217568	28745090	12:28382723:G:GT	rs60699843	28382723	G	GT	0.57	0.23	0.97	1	0.0127	0.00216	7.13e-09	0.0123	0.00244	5.91e-07	0.0141	0.00468	0.00303	NA	NA	NA	NA	NA	NA	NA	NA	NA
12	32897243	38348989	12:33398119:A:G	rs200001151	33398119	A	G	0.26	0.85	0.86	0.92	-0.0166	0.00266	7.33e-10	-0.0158	0.00302	1.97e-07	-0.019	0.00558	0.000777	NA	NA	NA	NA	NA	NA	NA	NA	NA
12	41694580	42344506	12:41897860:C:T	rs2733285	41897860	C	T	0.49	0.49	0.98	0.99	0.014	0.00188	1.13e-13	0.0163	0.00206	4.32e-15	0.00247	0.00458	0.624	NA	NA	NA	NA	NA	NA	NA	NA	NA
12	49644240	50304186	12:50263148:A:G	rs7132908	50263148	A	G	0.22	0.38	1	1	0.0261	0.00197	1.5e-39	0.0247	0.00212	5.2e-31	0.0353	0.00544	1.31e-10	NA	NA	NA	NA	NA	NA	NA	NA	NA
13	27896767	28190508	13:28012527:A:G	rs9512696	28012527	A	G	0.64	0.34	0.99	1	-0.0137	0.00198	6.66e-12	-0.0155	0.00218	1.83e-12	-0.00528	0.00476	0.295	NA	NA	NA	NA	NA	NA	NA	NA	NA
13	79492592	79690120	13:79580919:A:G	rs1441264	79580919	A	G	0.59	0.59	0.74	0.96	0.0183	0.00199	7.35e-20	0.0185	0.00214	1.18e-17	0.0172	0.00536	0.000621	NA	NA	NA	NA	NA	NA	NA	NA	NA
13	86041710	86945835	13:86484042:A:G	rs61969511	86484042	A	G	0.053	0.28	1	0.98	0.0127	0.00225	2.57e-08	0.014	0.00231	2.21e-09	-0.0122	0.0102	0.257	NA	NA	NA	NA	NA	NA	NA	NA	NA
13	96139764	97414394	13:96983940:C:T	rs55911231	96983940	C	T	0.66	0.59	1	1	-0.0143	0.00192	1.66e-13	-0.0143	0.00209	1.4e-11	-0.0143	0.00479	0.00336	NA	NA	NA	NA	NA	NA	NA	NA	NA
13	99089040	99264357	13:99119385:T:TAA	rs5806064	99119385	T	TAA	0.16	0.29	1	1	-0.0124	0.00213	8.43e-09	-0.0134	0.00227	4.65e-09	-0.00475	0.00626	0.483	NA	NA	NA	NA	NA	NA	NA	NA	NA
13	109815465	110004277	13:109857398:T:TA	rs35890376	109857398	T	TA	0.85	0.49	0.98	0.98	-0.0126	0.00197	9.78e-11	-0.0142	0.00207	8.08e-12	0.00312	0.00642	0.662	NA	NA	NA	NA	NA	NA	NA	NA	NA
13	111659397	112082434	13:111977280:G:T	rs9522183	111977280	G	T	0.94	0.44	0.92	0.98	0.0122	0.00204	3.68e-09	0.0129	0.00209	8.98e-10	-0.00404	0.00974	0.712	NA	NA	NA	NA	NA	NA	NA	NA	NA
13	112119202	112319986	13:112220208:C:T	rs9522276	112220208	C	T	0.59	0.58	0.99	1	-0.0133	0.00191	4.34e-12	-0.0132	0.00209	3.62e-10	-0.0139	0.00467	0.00336	NA	NA	NA	NA	NA	NA	NA	NA	NA
13	28589413	28881052	13:28632369:C:T	rs9551429	28632369	C	T	0.8	0.83	0.96	1	-0.0148	0.00247	2e-09	-0.0122	0.00274	1.04e-05	-0.0263	0.00569	4.76e-06	-0.015	0.00247	1.38e-09	-0.0126	0.00274	5.34e-06	-0.0258	0.0057	7.58e-06
13	28589413	28881052	13:28674628:C:T	rs12872889	28674628	C	T	0.34	0.23	0.94	0.97	0.0125	0.00221	1.22e-08	0.0125	0.00247	1.99e-07	0.0127	0.00496	0.0122	0.0126	0.00221	1.06e-08	0.0128	0.00247	1.06e-07	0.0118	0.00496	0.0201
13	30979940	31057925	13:31023870:C:CAA	rs56265013	31023870	C	CAA	0.21	0.27	0.97	0.98	-0.0143	0.00216	5.97e-11	-0.0149	0.00234	3.23e-10	-0.0111	0.00569	0.059	NA	NA	NA	NA	NA	NA	NA	NA	NA
13	32986353	33509734	13:33381721:C:T	rs56399737	33381721	C	T	0.83	0.55	0.98	0.99	0.0114	0.00196	5.57e-09	0.0125	0.00208	1.61e-09	0.0022	0.00609	0.75	NA	NA	NA	NA	NA	NA	NA	NA	NA
13	40715479	40847595	13:40788838:G:T	rs75983170	40788838	G	T	0.53	0.34	0.94	0.96	0.013	0.00201	3.68e-11	0.0139	0.00223	8.11e-11	0.00883	0.00469	0.0689	NA	NA	NA	NA	NA	NA	NA	NA	NA
13	53601970	57553216	13:54107583:G:T	rs9568868	54107583	G	T	0.74	0.87	1	0.98	-0.0278	0.00267	5.54e-25	-0.0263	0.0031	4.08e-17	-0.0321	0.00527	1.61e-09	-0.0287	0.0027	6.6e-26	-0.0262	0.00311	7.29e-17	-0.0365	0.00548	4.33e-11
13	53601970	57553216	13:54319327:A:C	rs7321285	54319327	A	C	0.43	0.2	0.98	0.99	0.0151	0.00225	3.19e-11	0.0184	0.00258	1.72e-12	0.00439	0.00463	0.375	0.0157	0.00228	8.62e-12	0.0166	0.00259	2.41e-10	0.0129	0.00482	0.00883
13	53601970	57553216	13:54695928:A:C	rs7985834	54695928	A	C	0.86	0.88	0.97	0.99	-0.0193	0.00285	2e-11	-0.0212	0.00313	2.27e-11	-0.0105	0.00682	0.142	-0.0197	0.00285	7.32e-12	-0.0215	0.00314	1.18e-11	-0.0114	0.00683	0.107
13	53601970	57553216	13:56461076:T:TAAC	rs35369103	56461076	T	TAAC	0.92	0.82	0.91	0.98	0.0143	0.00258	4.14e-08	0.0152	0.00271	2.75e-08	0.00565	0.0087	0.552	0.0153	0.00259	4.4e-09	0.0163	0.00271	2.87e-09	0.00599	0.0087	0.527
13	57756520	59718438	13:58356761:C:T	rs6561943	58356761	C	T	0.89	0.74	0.99	1	-0.0122	0.00223	3.84e-08	-0.013	0.00235	2.52e-08	-0.00492	0.00715	0.528	-0.0158	0.00228	3.58e-12	-0.0172	0.0024	1.04e-12	-0.00386	0.00718	0.626
13	57756520	59718438	13:59175727:A:C	rs9317002	59175727	A	C	0.31	0.51	0.93	0.98	0.0139	0.00192	7.94e-13	0.0148	0.00207	1.63e-12	0.00851	0.00509	0.108	0.0165	0.00196	7.07e-17	0.0179	0.00212	5.53e-17	0.00826	0.00511	0.12
13	65351131	66198730	13:65457651:A:G	rs983391	65457651	A	G	0.085	0.23	0.98	1	-0.0145	0.00236	1.13e-09	-0.0137	0.00246	3.22e-08	-0.0235	0.00828	0.00527	NA	NA	NA	NA	NA	NA	NA	NA	NA
13	67114720	67650599	13:67168069:G:GT	rs59279006	67168069	G	GT	0.9	0.83	0.91	1	-0.0136	0.00258	1.94e-07	-0.0123	0.00272	7.78e-06	-0.0244	0.00791	0.00239	-0.0156	0.0026	2.53e-09	-0.0148	0.00275	7.67e-08	-0.0225	0.00792	0.00531
13	67114720	67650599	13:67468100:C:T	rs12430583	67468100	C	T	0.63	0.67	0.99	1	0.0138	0.00199	8.3e-12	0.0127	0.0022	1e-08	0.0187	0.00474	9.85e-05	0.015	0.00201	1.46e-13	0.0144	0.00222	1.31e-10	0.0178	0.00475	0.000214
14	21809508	21989900	14:21976476:C:T	rs1268403	21976476	C	T	0.21	0.21	0.95	0.99	-0.0144	0.00233	9.11e-10	-0.0139	0.00255	6.27e-08	-0.0172	0.00571	0.00309	NA	NA	NA	NA	NA	NA	NA	NA	NA
14	50511347	51290104	14:50655357:C:G	rs72681869	50655357	C	G	NA	0.011	NA	1	-0.0553	0.00982	2.49e-08	-0.0553	0.00982	2.49e-08	NA	NA	NA	NA	NA	NA	NA	NA	NA	NA	NA	NA
14	62230711	62498136	14:62360075:C:T	rs217669	62360075	C	T	0.44	0.27	1	1	0.0134	0.00207	2.4e-11	0.016	0.00231	2.86e-12	0.00317	0.00461	0.527	NA	NA	NA	NA	NA	NA	NA	NA	NA
14	74864062	75018379	14:74977382:C:T	rs12898083	74977382	C	T	0.23	0.4	1	1	-0.0111	0.00196	2.12e-08	-0.0101	0.0021	1.77e-06	-0.0175	0.00541	0.0015	NA	NA	NA	NA	NA	NA	NA	NA	NA
14	79657829	80300197	14:79899454:C:T	rs7141420	79899454	C	T	0.56	0.48	1	0.99	-0.0171	0.00189	2.88e-20	-0.0204	0.00207	1.84e-22	-0.00121	0.00458	0.827	NA	NA	NA	NA	NA	NA	NA	NA	NA
14	88285338	88642335	14:88496897:C:T	rs10147393	88496897	C	T	0.38	0.32	0.99	1	0.0116	0.002	3e-09	0.0118	0.00221	3.43e-08	0.0106	0.00469	0.0223	NA	NA	NA	NA	NA	NA	NA	NA	NA
14	93600402	94208112	14:94077077:A:C	rs28671107	94077077	A	C	0.41	0.7	0.98	1	0.017	0.00203	1.04e-16	0.0178	0.00225	4.21e-15	0.0135	0.00469	0.00488	NA	NA	NA	NA	NA	NA	NA	NA	NA
14	99655279	100012046	14:99700080:C:T	rs4082793	99700080	C	T	0.96	0.57	0.92	0.99	0.0128	0.00206	5.69e-10	0.0127	0.00209	1.2e-09	0.0163	0.0122	0.203	NA	NA	NA	NA	NA	NA	NA	NA	NA
14	101092025	101244384	14:101186641:C:T	rs11160601	101186641	C	T	0.74	0.91	0.96	0.98	-0.0174	0.00296	4.87e-09	-0.0212	0.00359	4.61e-09	-0.00927	0.00526	0.0755	NA	NA	NA	NA	NA	NA	NA	NA	NA
14	101374425	101534756	14:101531854:A:G	rs61992671	101531854	A	G	0.95	0.51	0.72	0.92	0.0148	0.00212	4.68e-12	0.0149	0.00215	5.59e-12	0.00982	0.0124	0.465	NA	NA	NA	NA	NA	NA	NA	NA	NA
14	103034257	103562830	14:103324864:T:TATA	rs34436763	103324864	T	TATA	0.39	0.17	0.99	1	0.0227	0.00235	1.59e-22	0.0184	0.00272	2.14e-11	0.0355	0.00469	6.24e-14	NA	NA	NA	NA	NA	NA	NA	NA	NA
14	23677966	23845377	14:23794843:G:GT	rs35455483	23794843	G	GT	0.41	0.71	0.96	0.98	0.0159	0.00207	2.23e-14	0.0141	0.0023	1.36e-09	0.0233	0.00471	5.89e-07	NA	NA	NA	NA	NA	NA	NA	NA	NA
14	103736742	104622383	14:104155402:G:GGT	rs55959966	104155402	G	GGT	0.67	0.71	0.99	0.99	-0.0123	0.00206	7.92e-10	-0.0146	0.00227	1.07e-10	-0.00182	0.00489	0.741	NA	NA	NA	NA	NA	NA	NA	NA	NA
14	25662680	26078408	14:25932585:A:G	rs1950436	25932585	A	G	0.16	0.32	0.98	1	-0.0195	0.00208	1.57e-21	-0.0191	0.00221	5.6e-19	-0.0231	0.00631	0.000297	NA	NA	NA	NA	NA	NA	NA	NA	NA
14	29360228	29901215	14:29770707:C:T	rs10162459	29770707	C	T	0.56	0.36	1	1	-0.0163	0.00195	1.2e-16	-0.0174	0.00215	1.04e-15	-0.0111	0.00458	0.0184	NA	NA	NA	NA	NA	NA	NA	NA	NA
14	33256891	33363048	14:33298731:C:CA	rs34179565	33298731	C	CA	0.27	0.45	0.93	0.98	0.0137	0.00194	2.78e-12	0.0136	0.00209	1.05e-10	0.0145	0.00536	0.00793	NA	NA	NA	NA	NA	NA	NA	NA	NA
14	33608861	33830320	14:33710382:G:T	rs243287	33710382	G	T	0.45	0.56	0.98	0.99	0.011	0.0019	8.92e-09	0.0107	0.00208	3.34e-07	0.0128	0.00464	0.00697	NA	NA	NA	NA	NA	NA	NA	NA	NA
14	35884730	36426999	14:36144025:A:AG	rs151016274	36144025	A	AG	0.075	NA	0.95	NA	-0.0572	0.0088	1.26e-10	NA	NA	NA	-0.0572	0.0088	1.26e-10	NA	NA	NA	NA	NA	NA	NA	NA	NA
14	42635201	43136501	14:42939471:A:T	rs8011566	42939471	A	T	0.19	0.43	0.98	1	0.0108	0.00196	4.59e-08	0.011	0.00209	1.5e-07	0.00935	0.00573	0.116	NA	NA	NA	NA	NA	NA	NA	NA	NA
14	46526045	47454632	14:47303114:G:T	rs12885458	47303114	G	T	0.26	0.51	0.99	1	-0.0135	0.00192	1.58e-12	-0.0129	0.00206	2.46e-10	-0.0169	0.00519	0.00125	NA	NA	NA	NA	NA	NA	NA	NA	NA
15	35458936	35945396	15:35820232:C:T	rs6495779	35820232	C	T	0.011	0.15	0.7	0.99	-0.0159	0.00286	4.18e-08	-0.0162	0.00287	2.32e-08	0.0193	0.0281	0.132	NA	NA	NA	NA	NA	NA	NA	NA	NA
15	60861500	60985270	15:60923087:C:CTTTTTTTTT	15:60923087:C:CTTTTTTTTT	60923087	C	CTTTTTTTTT	0.38	0.56	0.86	0.98	-0.0113	0.00194	6.85e-09	-0.0121	0.00209	1.16e-08	-0.00706	0.00507	0.184	NA	NA	NA	NA	NA	NA	NA	NA	NA
15	61906357	62414742	15:62343332:C:T	rs35057371	62343332	C	T	0.21	0.019	0.99	0.99	-0.0341	0.00453	9.94e-14	-0.0418	0.00764	5.3e-08	-0.0299	0.00563	1.31e-07	NA	NA	NA	NA	NA	NA	NA	NA	NA
15	67252313	68554914	15:67987293:G:T	rs10153031	67987293	G	T	0.23	0.6	0.99	0.99	0.0213	0.00197	7.99e-28	0.0211	0.00211	1.84e-24	0.0228	0.00549	4.02e-05	NA	NA	NA	NA	NA	NA	NA	NA	NA
15	72084651	74012947	15:73091283:G:T	rs3850986	73091283	G	T	0.73	0.33	1	1	-0.0153	0.00202	6.08e-14	-0.0151	0.00219	9.95e-12	-0.0165	0.00514	0.00157	NA	NA	NA	NA	NA	NA	NA	NA	NA
15	79363588	79475419	15:79386946:A:C	rs1443657	79386946	A	C	0.53	0.41	0.98	0.99	-0.0132	0.00191	7.67e-12	-0.0133	0.0021	3.21e-10	-0.0129	0.00462	0.0061	NA	NA	NA	NA	NA	NA	NA	NA	NA
15	80885396	81086612	15:80987675:G:T	rs117959127	80987675	G	T	0.88	0.7	0.93	0.99	0.0139	0.00216	2.18e-10	0.0153	0.00226	1.93e-11	-0.00124	0.00722	0.901	NA	NA	NA	NA	NA	NA	NA	NA	NA
15	84183967	85451587	15:85086958:C:T	rs4125566	85086958	C	T	0.3	0.23	0.98	0.99	-0.0137	0.00221	9.94e-10	-0.0152	0.00246	9.09e-10	-0.00709	0.00504	0.179	NA	NA	NA	NA	NA	NA	NA	NA	NA
15	89762616	89982869	15:89960286:A:T	rs62020775	89960286	A	T	0.17	0.14	0.94	0.98	-0.0156	0.00267	7.82e-09	-0.0156	0.00297	1.75e-07	-0.0155	0.00611	0.0131	NA	NA	NA	NA	NA	NA	NA	NA	NA
15	92541831	92576874	15:92570921:C:G	rs12101393	92570921	C	G	0.99	0.78	0.59	0.99	0.0162	0.00249	1.18e-10	0.0159	0.0025	3.25e-10	0.0513	0.0258	0.0539	NA	NA	NA	NA	NA	NA	NA	NA	NA
15	95239817	95284367	15:95273039:C:T	rs2169935	95273039	C	T	0.44	0.51	0.98	0.99	0.0115	0.00189	1.84e-09	0.0117	0.00207	2.14e-08	0.0104	0.00463	0.0291	NA	NA	NA	NA	NA	NA	NA	NA	NA
15	36283652	36538779	15:36391694:A:G	rs11631700	36391694	A	G	0.19	0.5	1	1	-0.0128	0.00194	5.87e-11	-0.0133	0.00206	1.39e-10	-0.0089	0.00578	0.14	NA	NA	NA	NA	NA	NA	NA	NA	NA
15	99161293	99321851	15:99233561:G:GAC	rs57066717	99233561	G	GAC	0.81	0.72	0.99	0.99	0.0144	0.00214	3.41e-11	0.0152	0.0023	7.62e-11	0.00929	0.00583	0.126	NA	NA	NA	NA	NA	NA	NA	NA	NA
15	46221175	46619157	15:46586088:C:T	rs7183417	46586088	C	T	0.71	0.57	0.99	1	-0.0112	0.00192	7.85e-09	-0.0123	0.00208	5.51e-09	-0.00517	0.00499	0.33	NA	NA	NA	NA	NA	NA	NA	NA	NA
15	47489003	48108581	15:47690723:C:T	rs1158759	47690723	C	T	0.52	0.31	0.95	0.99	-0.0128	0.00202	2.65e-10	-0.0106	0.00224	2.55e-06	-0.0224	0.00464	1.78e-06	NA	NA	NA	NA	NA	NA	NA	NA	NA
15	50712037	52456409	15:50997537:C:CA	rs5812525	50997537	C	CA	0.5	0.42	0.98	0.95	0.0113	0.00194	7.6e-09	0.0102	0.00214	2.16e-06	0.0162	0.00459	0.000435	0.0117	0.00194	2.38e-09	0.0109	0.00214	4.39e-07	0.0155	0.00461	0.000824
15	50712037	52456409	15:51748610:A:G	rs3736485	51748610	A	G	0.85	0.46	0.94	1	0.0139	0.00197	3.45e-12	0.0138	0.00207	4.89e-11	0.0149	0.00643	0.0238	0.0142	0.00198	1.32e-12	0.0143	0.00208	1.07e-11	0.0133	0.00645	0.0452
15	53020676	53264094	15:53153950:A:G	rs1947043	53153950	A	G	0.4	0.74	0.98	0.99	-0.0137	0.0021	1.07e-10	-0.0141	0.00235	2.64e-09	-0.0121	0.00469	0.0119	NA	NA	NA	NA	NA	NA	NA	NA	NA
15	54626895	56317609	15:55424234:A:G	rs78012460	55424234	A	G	0.97	0.98	0.98	0.99	0.0353	0.00622	2.04e-08	0.0386	0.00696	3.57e-08	0.0218	0.0138	0.131	NA	NA	NA	NA	NA	NA	NA	NA	NA
15	56786114	57643663	15:57152473:A:C	rs1652744	57152473	A	C	0.51	0.8	0.97	1	-0.0145	0.00225	1.68e-10	-0.0142	0.00257	4.01e-08	-0.0155	0.00463	0.00098	NA	NA	NA	NA	NA	NA	NA	NA	NA
15	58845817	59506832	15:59286301:A:G	rs12899165	59286301	A	G	0.72	0.81	0.97	0.99	0.0131	0.00237	4.48e-08	0.0141	0.00267	1.62e-07	0.00948	0.00514	0.0741	NA	NA	NA	NA	NA	NA	NA	NA	NA
16	209764	794520	16:407723:A:G	rs7201895	407723	A	G	0.17	0.35	0.96	0.99	-0.0145	0.00204	2.54e-12	-0.0145	0.00216	3.11e-11	-0.0139	0.00617	0.0283	NA	NA	NA	NA	NA	NA	NA	NA	NA
16	19379550	20266733	16:20050466:C:G	rs868554	20050466	C	G	0.66	0.76	0.99	0.98	-0.0151	0.00217	6.69e-12	-0.0143	0.00243	6.22e-09	-0.0182	0.00483	0.00018	-0.0158	0.00217	7.03e-13	-0.0152	0.00243	5.89e-10	-0.0179	0.00483	0.000235
16	19379550	20266733	16:20259934:A:AT	rs57508503	20259934	A	AT	0.29	0.13	0.98	0.94	-0.0213	0.00268	9.68e-16	-0.0166	0.00316	1.53e-07	-0.033	0.00503	8.23e-11	-0.0222	0.00268	9.04e-17	-0.018	0.00317	1.72e-08	-0.0328	0.00503	1.07e-10
16	20346156	20438516	16:20380004:C:G	rs4780885	20380004	C	G	0.073	0.5	0.98	1	-0.0159	0.00201	5.15e-15	-0.0161	0.00206	8.46e-15	-0.0107	0.00896	0.26	NA	NA	NA	NA	NA	NA	NA	NA	NA
16	24660060	25071212	16:24754891:C:CT	rs35426634	24754891	C	CT	0.52	0.73	1	1	0.0181	0.00207	4.69e-18	0.0179	0.00232	1.88e-14	0.0187	0.00457	5.4e-05	NA	NA	NA	NA	NA	NA	NA	NA	NA
16	28290553	29036746	16:28704506:A:ATTT	rs371092802	28704506	A	ATTT	0.13	0.4	0.97	0.98	0.0282	0.00203	1.83e-43	0.0285	0.00212	1.36e-40	0.0254	0.00689	0.000271	NA	NA	NA	NA	NA	NA	NA	NA	NA
16	29632995	31436677	16:29972465:C:CA	rs34426199	29972465	C	CA	0.6	0.58	0.95	0.91	-0.0274	0.00199	9.1e-43	-0.0296	0.00219	3.91e-41	-0.0169	0.00477	0.000394	-0.0256	0.002	5.38e-37	-0.0275	0.0022	2.73e-35	-0.0166	0.00477	0.000498
16	29632995	31436677	16:31015998:T:TA	rs36004598	31015998	T	TA	0.87	0.42	0.81	0.89	-0.0213	0.00212	1.71e-24	-0.0209	0.0022	2.99e-22	-0.0266	0.00768	0.000628	-0.0183	0.00213	1.94e-18	-0.0176	0.00222	2.22e-16	-0.0261	0.00768	0.0008
16	53404716	53966289	16:53756885:A:G	rs76488452	53756885	A	G	0.96	0.95	1	1	-0.0214	0.00432	5.22e-07	-0.016	0.00464	0.000692	-0.0562	0.0118	2.3e-06	-0.0408	0.00436	1.87e-20	-0.0369	0.00469	6.3e-15	-0.0652	0.0118	4.34e-08
16	53404716	53966289	16:53806453:A:G	rs56094641	53806453	A	G	0.88	0.6	1	1	-0.0662	0.00201	3.32e-239	-0.0642	0.0021	3.27e-205	-0.0885	0.00692	5e-37	-0.0686	0.00203	2.27e-251	-0.0666	0.00212	9.91e-216	-0.0907	0.00693	1.21e-38
16	64240223	64720203	16:64692346:T:TGATG	rs10555823	64692346	T	TGATG	0.46	0.5	1	1	-0.0111	0.00188	4.61e-09	-0.00998	0.00206	1.53e-06	-0.0167	0.00456	0.000276	NA	NA	NA	NA	NA	NA	NA	NA	NA
16	66093325	66301196	16:66230608:C:T	rs235130	66230608	C	T	0.62	0.6	0.95	0.99	-0.011	0.00193	1.61e-08	-0.0107	0.00211	4.47e-07	-0.0126	0.0048	0.00995	NA	NA	NA	NA	NA	NA	NA	NA	NA
16	69541478	73125810	16:69568303:G:T	rs2032912	69568303	G	T	0.88	0.59	0.96	0.99	0.0202	0.00201	2.55e-23	0.021	0.0021	3.18e-23	0.0109	0.00703	0.137	0.0214	0.00202	5.52e-26	0.0223	0.0021	8.24e-26	0.0119	0.00705	0.104
16	69541478	73125810	16:71579660:C:G	rs310332	71579660	C	G	0.73	0.28	0.98	0.96	-0.0138	0.00212	1.03e-10	-0.015	0.00233	1.84e-10	-0.00837	0.00511	0.116	-0.0139	0.00213	1.06e-10	-0.015	0.00235	2.03e-10	-0.00852	0.00513	0.11
16	69541478	73125810	16:72996162:A:G	rs756717	72996162	A	G	0.31	0.4	0.99	0.98	-0.0137	0.00195	3.72e-12	-0.014	0.00213	7.88e-11	-0.0124	0.00495	0.0146	-0.0132	0.00196	3.05e-11	-0.0134	0.00214	5.75e-10	-0.0121	0.00495	0.017
16	73589714	73807944	16:73605132:A:AT	rs11403987	73605132	A	AT	0.83	0.55	0.95	0.99	0.0114	0.00197	1.09e-08	0.0127	0.00207	1.49e-09	-0.000224	0.00619	0.984	NA	NA	NA	NA	NA	NA	NA	NA	NA
16	1550082	1975098	16:1800649:A:AT	rs11320517	1800649	A	AT	0.4	0.23	0.94	0.93	0.0146	0.00223	1.04e-10	0.0128	0.00252	5.01e-07	0.0211	0.00478	1.26e-05	NA	NA	NA	NA	NA	NA	NA	NA	NA
16	76617459	76909095	16:76770485:A:AT	rs67777324	76770485	A	AT	0.37	0.28	0.81	0.88	0.0124	0.00222	3.49e-08	0.0136	0.00245	3.37e-08	0.00657	0.00523	0.233	NA	NA	NA	NA	NA	NA	NA	NA	NA
16	81448060	81654843	16:81533789:A:C	rs56823429	81533789	A	C	0.83	0.7	0.97	1	-0.00905	0.00212	9.73e-09	-0.00925	0.00226	1.03e-08	-0.00759	0.00627	0.111	NA	NA	NA	NA	NA	NA	NA	NA	NA
16	81666360	81813255	16:81722413:C:T	rs12926506	81722413	C	T	0.6	0.83	0.93	0.99	0.0148	0.00239	7.41e-10	0.0172	0.00276	6.37e-10	0.00757	0.00479	0.129	NA	NA	NA	NA	NA	NA	NA	NA	NA
16	82415153	82526530	16:82448195:C:G	rs11150461	82448195	C	G	0.31	0.27	0.95	0.99	0.0136	0.00211	1.59e-10	0.0147	0.00232	4.32e-10	0.00888	0.00499	0.0865	NA	NA	NA	NA	NA	NA	NA	NA	NA
16	82579189	82668497	16:82644998:C:T	rs201797722	82644998	C	T	0.19	0.18	0.83	0.89	0.0152	0.00261	7.27e-09	0.0137	0.00286	2.18e-06	0.023	0.00632	0.000336	NA	NA	NA	NA	NA	NA	NA	NA	NA
16	82730804	83058399	16:82872628:C:G	rs7206608	82872628	C	G	0.93	0.68	0.99	1	-0.0148	0.00214	1.01e-11	-0.0146	0.0022	4.89e-11	-0.0169	0.00937	0.0808	NA	NA	NA	NA	NA	NA	NA	NA	NA
16	88981814	90287407	16:90080723:C:T	rs77733403	90080723	C	T	0.61	0.17	0.92	0.99	-0.0094	0.00237	9.95e-09	-0.0171	0.00272	4.79e-10	0.015	0.00484	0.00227	NA	NA	NA	NA	NA	NA	NA	NA	NA
16	2001623	3009119	16:2165630:C:T	rs35929659	2165630	C	T	0.011	0.18	0.4	0.99	-0.0277	0.0027	2e-24	-0.0278	0.0027	1.88e-24	-0.013	0.0357	0.746	NA	NA	NA	NA	NA	NA	NA	NA	NA
16	3533028	3750483	16:3583173:C:T	rs3751837	3583173	C	T	0.74	0.78	0.95	0.99	-0.0134	0.00225	2.39e-09	-0.0102	0.00249	4.97e-05	-0.0277	0.00526	1.7e-07	NA	NA	NA	NA	NA	NA	NA	NA	NA
16	3968097	4046604	16:4014282:C:G	rs2238435	4014282	C	G	0.67	0.38	0.98	1	-0.0223	0.00194	4.01e-30	-0.0216	0.00212	4.78e-24	-0.0261	0.00486	9.57e-08	NA	NA	NA	NA	NA	NA	NA	NA	NA
16	4715103	5000060	16:4946794:A:C	rs12596053	4946794	A	C	0.36	0.43	0.98	1	0.0146	0.00191	1.92e-14	0.0172	0.00208	2.64e-16	0.000495	0.00479	0.947	NA	NA	NA	NA	NA	NA	NA	NA	NA
16	9109395	9474028	16:9413353:C:T	rs837346	9413353	C	T	0.82	0.5	0.96	0.99	-0.0122	0.00196	7.23e-10	-0.0135	0.00207	1.28e-10	-0.0016	0.00604	0.605	NA	NA	NA	NA	NA	NA	NA	NA	NA
16	9566038	9772545	16:9733731:A:C	rs35014268	9733731	A	C	0.84	0.73	0.96	0.99	-0.0141	0.00218	1.74e-10	-0.0146	0.00232	4.47e-10	-0.00996	0.00642	0.137	NA	NA	NA	NA	NA	NA	NA	NA	NA
16	14471370	15685345	16:15187912:C:G	rs11075256	15187912	C	G	0.73	0.7	1	1	-0.0129	0.00206	5.78e-10	-0.012	0.00226	1.26e-07	-0.0177	0.00509	0.000623	NA	NA	NA	NA	NA	NA	NA	NA	NA
17	1693963	1921071	17:1846831:A:C	rs4516268	1846831	A	C	0.17	0.19	0.94	0.99	-0.0218	0.0024	2.52e-19	-0.0236	0.00261	2.58e-19	-0.0114	0.00619	0.0739	NA	NA	NA	NA	NA	NA	NA	NA	NA
17	31382601	31538651	17:31471175:C:CAAA	rs58279499	31471175	C	CAAA	0.35	0.22	0.96	0.99	-0.0151	0.00223	2.34e-11	-0.0163	0.00251	1.31e-10	-0.0105	0.00487	0.0366	NA	NA	NA	NA	NA	NA	NA	NA	NA
17	34664281	35012339	17:34839662:C:CG	rs35342470	34839662	C	CG	0.64	0.53	0.97	0.99	-0.0172	0.00191	3.59e-19	-0.0167	0.00208	1.8e-15	-0.0201	0.0048	3.42e-05	NA	NA	NA	NA	NA	NA	NA	NA	NA
17	39078744	39655962	17:39258495:A:G	rs168397	39258495	A	G	0.26	0.68	0.99	1	-0.0145	0.00204	7.49e-13	-0.0143	0.00221	4.85e-11	-0.0159	0.00521	0.00278	NA	NA	NA	NA	NA	NA	NA	NA	NA
17	40227564	41756039	17:40721042:C:T	rs650558	40721042	C	T	0.78	0.75	1	1	-0.0146	0.00219	4.39e-11	-0.015	0.00238	4.5e-10	-0.0123	0.00555	0.0311	NA	NA	NA	NA	NA	NA	NA	NA	NA
17	42004035	42418823	17:42285460:A:ATTTTTTTTTT	rs57107684	42285460	A	ATTTTTTTTTT	0.77	0.29	0.98	0.97	0.0159	0.00213	1.31e-13	0.015	0.00231	1.19e-10	0.0209	0.00546	0.000156	NA	NA	NA	NA	NA	NA	NA	NA	NA
17	43459181	45257700	17:44191483:A:G	rs11653367	44191483	A	G	0.98	0.67	0.66	0.99	0.0199	0.00219	2.31e-19	0.0197	0.0022	7.26e-19	0.0338	0.02	0.104	NA	NA	NA	NA	NA	NA	NA	NA	NA
17	45339421	47208658	17:46194264:C:T	rs12939514	46194264	C	T	0.81	0.93	0.99	1	-0.0322	0.00335	1.6e-21	-0.0335	0.0041	6.8e-16	-0.0298	0.00581	3.02e-07	-0.0338	0.00339	5e-23	-0.0311	0.00411	7.35e-14	-0.0397	0.00601	5.13e-11
17	45339421	47208658	17:46669430:C:T	rs9299	46669430	C	T	0.47	0.34	1	1	-0.0143	0.00196	5.69e-13	-0.0122	0.00217	2.42e-08	-0.0234	0.00456	3.73e-07	-0.0154	0.00197	2.32e-15	-0.012	0.00217	3.64e-08	-0.0311	0.00472	6.46e-11
17	45339421	47208658	17:47135875:A:G	rs68085814	47135875	A	G	0.014	0.3	0.98	1	-0.0135	0.00224	2.17e-09	-0.0136	0.00225	2.5e-09	-0.0117	0.0198	0.591	-0.0129	0.00224	1.2e-08	-0.013	0.00226	1.14e-08	-0.00596	0.0198	0.794
17	52845514	52956257	17:52931737:A:G	rs56288810	52931737	A	G	0.9	0.79	0.98	0.99	-0.014	0.00239	6.68e-09	-0.0158	0.00252	5.22e-10	0.00226	0.0076	0.797	NA	NA	NA	NA	NA	NA	NA	NA	NA
17	56037719	56236993	17:56107400:A:G	rs78506059	56107400	A	G	NA	0.089	NA	1	0.0199	0.00361	4.42e-08	0.0199	0.00361	4.42e-08	NA	NA	NA	NA	NA	NA	NA	NA	NA	NA	NA	NA
17	65761341	66265542	17:65836001:A:C	rs80135947	65836001	A	C	0.38	0.8	1	1	-0.0249	0.00227	1.45e-27	-0.0252	0.0026	6.28e-22	-0.0237	0.00464	3.9e-07	NA	NA	NA	NA	NA	NA	NA	NA	NA
17	3860050	4314622	17:3981148:C:G	rs8074454	3981148	C	G	0.17	0.33	1	1	0.0149	0.00206	9.41e-13	0.0157	0.00219	1.64e-12	0.009	0.00597	0.149	NA	NA	NA	NA	NA	NA	NA	NA	NA
17	76644832	76868548	17:76739141:A:G	rs11658134	76739141	A	G	0.44	0.51	0.99	0.99	-0.0112	0.00188	3.66e-09	-0.00939	0.00206	6.35e-06	-0.0199	0.00459	1.81e-05	NA	NA	NA	NA	NA	NA	NA	NA	NA
17	78429401	78834955	17:78449948:C:T	rs144443274	78449948	C	T	0.98	0.82	0.76	0.95	-0.021	0.00273	3.19e-14	-0.021	0.00277	6.17e-14	-0.0204	0.0173	0.266	-0.0167	0.00282	4.77e-09	-0.0166	0.00286	8.58e-09	-0.0194	0.0173	0.291
17	78429401	78834955	17:78757626:A:G	rs11150745	78757626	A	G	0.73	0.68	0.98	1	0.0168	0.00203	2.39e-16	0.0174	0.00221	6.79e-15	0.0137	0.00511	0.00867	0.014	0.00208	2.84e-11	0.0141	0.00228	9.43e-10	0.0136	0.00511	0.00931
17	79009519	79168115	17:79072594:A:C	rs9319615	79072594	A	C	0.31	0.45	0.99	1	0.0144	0.00191	8.68e-14	0.014	0.00207	1.97e-11	0.0165	0.00494	0.00103	NA	NA	NA	NA	NA	NA	NA	NA	NA
17	4688313	5570321	17:5324431:A:G	rs4578712	5324431	A	G	0.82	0.26	1	1	0.0144	0.00218	5.21e-11	0.0137	0.00234	5.23e-09	0.0187	0.00594	0.00191	NA	NA	NA	NA	NA	NA	NA	NA	NA
17	7061170	7260087	17:7096707:T:TC	rs3215125	7096707	T	TC	0.42	0.42	1	0.97	0.0128	0.00192	3.77e-11	0.0144	0.00211	1.36e-11	0.00526	0.0046	0.281	NA	NA	NA	NA	NA	NA	NA	NA	NA
17	7260660	7701063	17:7571752:G:T	rs78378222	7571752	G	T	NA	0.013	NA	0.96	0.0547	0.00945	1.02e-08	0.0547	0.00945	1.02e-08	NA	NA	NA	NA	NA	NA	NA	NA	NA	NA	NA	NA
17	9750211	9822716	17:9785283:C:G	rs7222664	9785283	C	G	0.019	0.33	0.58	1	0.014	0.00218	2e-10	0.0139	0.00219	2.9e-10	0.0213	0.0223	0.372	NA	NA	NA	NA	NA	NA	NA	NA	NA
17	21065720	21285673	17:21251092:C:CTGTAAAGAAA	17:21251092:C:CTGTAAAGAAA	21251092	C	CTGTAAAGAAA	0.43	0.5	0.93	0.9	0.0114	0.00197	4.37e-09	0.0135	0.00217	8.26e-10	0.00134	0.00477	0.249	NA	NA	NA	NA	NA	NA	NA	NA	NA
17	27758795	29731562	17:29181220:A:AT	rs143663961	29181220	A	AT	0.91	0.73	0.99	1	0.0165	0.00223	2.17e-13	0.0154	0.00232	5.8e-11	0.0294	0.0078	0.000201	NA	NA	NA	NA	NA	NA	NA	NA	NA
18	1486701	1925297	18:1620210:G:T	rs2198557	1620210	G	T	0.1	0.3	1	1	-0.0123	0.00215	1.58e-08	-0.0116	0.00224	2.76e-07	-0.0199	0.00752	0.00969	NA	NA	NA	NA	NA	NA	NA	NA	NA
18	57589566	59014763	18:57849023:A:G	rs12967135	57849023	A	G	0.2	0.23	1	1	0.0519	0.00223	2.39e-119	0.049	0.00243	1.07e-89	0.0673	0.00563	1.69e-32	0.0458	0.00231	1.58e-88	0.0419	0.00253	2.34e-61	0.0653	0.00565	1.72e-30
18	57589566	59014763	18:57985366:C:T	rs73455668	57985366	C	T	0.078	0.31	0.96	0.99	0.0295	0.00216	4.54e-42	0.0301	0.00223	3.62e-41	0.0204	0.00881	0.0241	0.0171	0.00224	4.25e-14	0.0173	0.00231	1.4e-13	0.0141	0.00883	0.125
18	57589566	59014763	18:58033834:A:T	rs79566431	58033834	A	T	0.032	0.02	0.98	0.99	-0.0982	0.00637	1.99e-53	-0.108	0.00737	6.55e-48	-0.0699	0.0126	3.98e-08	-0.0851	0.0064	4.21e-40	-0.0938	0.00742	2.99e-36	-0.0596	0.0127	3.23e-06
18	60824829	60879883	18:60847097:C:G	rs12457371	60847097	C	G	0.42	0.27	0.98	1	0.0109	0.00209	1.77e-08	0.00824	0.00233	0.000125	0.0217	0.00466	3.77e-06	NA	NA	NA	NA	NA	NA	NA	NA	NA
18	63199710	63592428	18:63435457:T:TG	rs57300836	63435457	T	TG	0.32	0.28	0.98	0.98	0.0138	0.00209	8.21e-11	0.0139	0.00231	2.7e-09	0.0132	0.00495	0.00932	NA	NA	NA	NA	NA	NA	NA	NA	NA
18	69134182	69311047	18:69224478:A:T	rs8089514	69224478	A	T	0.21	0.37	0.93	0.98	0.0125	0.00202	9.56e-10	0.0123	0.00216	1.97e-08	0.0143	0.00576	0.0155	NA	NA	NA	NA	NA	NA	NA	NA	NA
18	71796449	72078881	18:71982961:A:G	rs72965847	71982961	A	G	0.073	0.18	1	0.98	-0.0144	0.00256	2.88e-08	-0.0144	0.00268	8.83e-08	-0.014	0.0087	0.123	NA	NA	NA	NA	NA	NA	NA	NA	NA
18	76536183	77101592	18:76742544:C:G	rs1787267	76742544	C	G	0.05	0.061	1	1	-0.0246	0.00399	1e-09	-0.0225	0.0043	2.1e-07	-0.038	0.0107	0.000419	NA	NA	NA	NA	NA	NA	NA	NA	NA
18	2644292	2840633	18:2664358:G:GT	rs144254713	2664358	G	GT	0.74	0.76	0.95	0.99	0.0133	0.00221	2.6e-09	0.0142	0.00243	7.57e-09	0.00911	0.0053	0.0976	NA	NA	NA	NA	NA	NA	NA	NA	NA
18	20382262	21599266	18:20728158:A:T	rs7238093	20728158	A	T	0.18	0.21	1	1	-0.019	0.00232	3.75e-16	-0.0213	0.00251	4.41e-17	-0.00565	0.00598	0.377	-0.0144	0.00236	9.58e-10	-0.0162	0.00256	3.59e-10	-0.00497	0.006	0.441
18	20382262	21599266	18:21090023:A:G	rs1788808	21090023	A	G	0.089	0.5	0.98	1	0.0229	0.002	3.58e-30	0.0236	0.00206	4.52e-30	0.0125	0.00812	0.14	0.0204	0.00204	1.95e-23	0.0209	0.00211	2.76e-23	0.012	0.00815	0.159
18	22526804	22747183	18:22646735:A:G	rs6508344	22646735	A	G	0.7	0.57	1	1	0.0106	0.00191	1.57e-08	0.00926	0.00208	4.38e-06	0.0184	0.00495	0.000243	NA	NA	NA	NA	NA	NA	NA	NA	NA
18	39465994	41897718	18:39605066:A:G	rs7237783	39605066	A	G	0.7	0.88	1	1	-0.0156	0.00267	2.4e-09	-0.0209	0.00316	6.54e-11	-0.00252	0.00496	0.646	-0.0163	0.00267	3.74e-10	-0.0218	0.00316	8.41e-12	-0.00258	0.00496	0.639
18	39465994	41897718	18:40701257:C:CTAATTA	rs144012557	40701257	C	CTAATTA	0.5	0.37	1	0.99	-0.0176	0.00194	2.7e-19	-0.0173	0.00215	1.17e-15	-0.0186	0.00454	3.13e-05	-0.018	0.00194	3.41e-20	-0.0179	0.00215	1.51e-16	-0.0187	0.00454	3.12e-05
18	45878810	46100620	18:45921214:A:G	rs7239114	45921214	A	G	0.11	0.54	0.93	0.99	0.0133	0.002	4.85e-11	0.0127	0.00208	1.32e-09	0.0205	0.00736	0.00632	NA	NA	NA	NA	NA	NA	NA	NA	NA
18	50156120	51063185	18:50318974:C:T	rs7227123	50318974	C	T	0.094	0.18	1	0.99	0.0147	0.00252	7.51e-09	0.0147	0.00267	4.65e-08	0.015	0.00763	0.0565	NA	NA	NA	NA	NA	NA	NA	NA	NA
18	52559938	53844896	18:53466338:G:T	rs9748364	53466338	G	T	0.99	0.8	0.52	0.98	0.0149	0.00258	1.05e-08	0.015	0.00259	9.08e-09	0.000598	0.0299	0.992	NA	NA	NA	NA	NA	NA	NA	NA	NA
18	56860015	56944182	18:56878075:A:AG	rs60255552	56878075	A	AG	0.79	0.83	0.99	0.99	0.0169	0.0025	1.28e-11	0.0141	0.00278	4.73e-07	0.0286	0.0057	5.71e-07	NA	NA	NA	NA	NA	NA	NA	NA	NA
19	1783383	2000195	19:1891992:A:G	rs3957285	1891992	A	G	0.32	0.54	0.93	0.99	0.0153	0.00192	2.7e-15	0.0159	0.00207	3.22e-14	0.0119	0.00507	0.0216	NA	NA	NA	NA	NA	NA	NA	NA	NA
19	30190519	30377793	19:30293462:A:G	rs57894940	30293462	A	G	0.099	0.33	0.98	0.99	0.0193	0.00211	1.25e-19	0.0201	0.0022	1.31e-19	0.0101	0.00781	0.218	NA	NA	NA	NA	NA	NA	NA	NA	NA
19	32745898	33010035	19:32896716:C:G	rs10405382	32896716	C	G	0.87	0.83	0.98	1	0.0151	0.00255	4.43e-09	0.0157	0.00274	1.45e-08	0.0114	0.00698	0.117	NA	NA	NA	NA	NA	NA	NA	NA	NA
19	33779444	34038282	19:33890838:C:G	rs10406327	33890838	C	G	0.54	0.52	0.98	1	-0.0117	0.00188	9.02e-10	-0.0115	0.00207	3.07e-08	-0.0123	0.0046	0.00876	NA	NA	NA	NA	NA	NA	NA	NA	NA
19	34243448	34417867	19:34311948:G:T	rs29937	34311948	G	T	0.69	0.34	0.95	1	-0.0138	0.002	4.35e-12	-0.0115	0.00218	1.7e-07	-0.0264	0.005	1.52e-07	NA	NA	NA	NA	NA	NA	NA	NA	NA
19	45323138	45430708	19:45392254:C:T	rs6857	45392254	C	T	0.91	0.83	1	1	0.0261	0.00258	1.23e-23	0.028	0.00274	3.2e-24	0.0106	0.00773	0.19	NA	NA	NA	NA	NA	NA	NA	NA	NA
19	46113677	46441300	19:46181392:C:G	rs1800437	46181392	C	G	0.19	0.19	1	1	-0.0281	0.00237	6.9e-32	-0.0294	0.0026	3.96e-29	-0.0218	0.00579	0.000197	NA	NA	NA	NA	NA	NA	NA	NA	NA
19	47538959	47754333	19:47569003:A:G	rs3810291	47569003	A	G	0.3	0.68	1	1	0.0226	0.00201	7.69e-29	0.0221	0.0022	1.87e-23	0.025	0.00498	6.49e-07	NA	NA	NA	NA	NA	NA	NA	NA	NA
19	51582616	51872195	19:51781455:A:G	rs148108087	51781455	A	G	NA	0.055	NA	0.91	-0.0261	0.00474	4.32e-08	-0.0261	0.00474	4.32e-08	NA	NA	NA	NA	NA	NA	NA	NA	NA	NA	NA	NA
19	3379083	3551926	19:3542983:C:T	rs12608592	3542983	C	T	0.73	NA	0.96	NA	-0.0314	0.00515	1.52e-09	NA	NA	NA	-0.0314	0.00515	1.52e-09	NA	NA	NA	NA	NA	NA	NA	NA	NA
19	3932109	4150860	19:4069426:A:G	rs350832	4069426	A	G	0.94	0.77	0.94	0.99	0.0167	0.0024	5.33e-12	0.0168	0.00247	1.71e-11	0.0157	0.0101	0.137	NA	NA	NA	NA	NA	NA	NA	NA	NA
19	4311182	4565061	19:4444443:C:T	rs62130981	4444443	C	T	0.7	0.62	0.98	0.99	0.0109	0.00196	3.38e-08	0.0108	0.00213	5.31e-07	0.0119	0.00498	0.0199	NA	NA	NA	NA	NA	NA	NA	NA	NA
19	8590572	8673076	19:8670147:C:T	rs62621197	8670147	C	T	NA	0.96	NA	0.93	0.0404	0.0057	1.74e-12	0.0404	0.0057	1.74e-12	NA	NA	NA	NA	NA	NA	NA	NA	NA	NA	NA	NA
19	12690335	13243025	19:12989960:A:ATAAG	rs200746005	12989960	A	ATAAG	0.63	0.81	0.73	0.89	-0.0138	0.00248	3.45e-08	-0.0137	0.00277	9.22e-07	-0.0143	0.00553	0.0115	NA	NA	NA	NA	NA	NA	NA	NA	NA
19	18131104	18505420	19:18338709:A:G	rs62120394	18338709	A	G	0.11	0.29	1	0.99	0.0224	0.00217	1.03e-24	0.0223	0.00228	2.76e-22	0.0233	0.00709	6.78e-05	0.0227	0.00217	1.84e-25	0.0227	0.00228	5.06e-23	0.0233	0.00709	6.71e-05
19	18131104	18505420	19:18469017:C:T	rs12986231	18469017	C	T	0.43	0.27	0.96	0.98	-0.0188	0.0021	5.96e-19	-0.0196	0.00235	1.3e-16	-0.0158	0.00468	0.000898	-0.0192	0.0021	1.15e-19	-0.0201	0.00235	2.37e-17	-0.0158	0.00468	0.00089
19	18509767	18927705	19:18834514:C:T	rs10404726	18834514	C	T	0.11	0.53	0.99	0.99	0.0173	0.00199	6.81e-18	0.0165	0.00207	2.32e-15	0.0271	0.00733	0.00026	NA	NA	NA	NA	NA	NA	NA	NA	NA
19	19086498	19877112	19:19470919:G:GA	rs71170675	19470919	G	GA	0.05	0.17	0.6	0.99	-0.0152	0.00269	2.12e-08	-0.0149	0.00275	6.27e-08	-0.0233	0.0139	0.101	NA	NA	NA	NA	NA	NA	NA	NA	NA
20	15717596	16012555	20:15752598:C:T	rs8120389	15752598	C	T	0.46	0.77	0.97	0.99	0.0103	0.00216	2.98e-06	0.00883	0.00245	0.000368	0.0155	0.00464	0.00101	0.0128	0.00219	7.15e-09	0.0121	0.00249	1.52e-06	0.0155	0.00464	0.001
20	15717596	16012555	20:15809756:G:GA	rs73619849	15809756	G	GA	0.99	0.87	0.42	0.96	-0.0201	0.00313	2.2e-10	-0.0201	0.00315	2.19e-10	-0.0126	0.0358	0.755	-0.0229	0.00319	1.05e-12	-0.0229	0.0032	1.02e-12	-0.0134	0.0358	0.739
20	54547456	54753753	20:54748148:C:T	rs6127658	54748148	C	T	0.64	0.71	0.97	0.99	0.011	0.00206	2.53e-08	0.0107	0.00228	2.66e-07	0.0123	0.00483	0.0127	NA	NA	NA	NA	NA	NA	NA	NA	NA
20	61499478	61722100	20:61535568:C:CCT	rs3069123	61535568	C	CCT	0.4	0.56	0.99	1	0.0119	0.0019	6.25e-10	0.0121	0.00208	8.47e-09	0.0108	0.00468	0.0242	NA	NA	NA	NA	NA	NA	NA	NA	NA
20	62190129	62568684	20:62370349:C:T	rs1056441	62370349	C	T	0.37	0.67	0.98	1	0.0126	0.00199	3.86e-10	0.0146	0.0022	5.39e-11	0.00356	0.00475	0.489	NA	NA	NA	NA	NA	NA	NA	NA	NA
20	17033694	17450157	20:17097843:C:T	rs1101140	17097843	C	T	0.82	0.24	0.95	0.99	0.0141	0.00224	4.57e-10	0.0129	0.00241	9.68e-08	0.0219	0.0061	0.000398	NA	NA	NA	NA	NA	NA	NA	NA	NA
20	24104305	30116523	20:25189120:A:ATAAT	rs143850972	25189120	A	ATAAT	0.38	0.67	0.99	0.98	-0.0139	0.002	6.76e-12	-0.0152	0.00221	9.72e-12	-0.00786	0.00469	0.107	NA	NA	NA	NA	NA	NA	NA	NA	NA
20	31550101	35966908	20:32595626:C:CAA	rs10638416	32595626	C	CAA	0.49	0.52	0.81	0.94	-0.0122	0.00197	9.06e-10	-0.0122	0.00213	1.53e-08	-0.012	0.00507	0.0202	-0.0118	0.00197	2.61e-09	-0.0118	0.00213	4.03e-08	-0.0121	0.00507	0.0193
20	31550101	35966908	20:34647457:A:G	rs7263536	34647457	A	G	0.81	0.82	0.99	1	-0.0155	0.00243	2.84e-10	-0.0169	0.00267	3.45e-10	-0.00855	0.00578	0.157	-0.0151	0.00243	7.21e-10	-0.0165	0.00267	1.03e-09	-0.00871	0.00578	0.149
20	41861508	42122814	20:41990761:C:T	rs6103254	41990761	C	T	0.24	0.12	0.98	0.99	-0.0174	0.0027	2.02e-10	-0.0196	0.00313	5.32e-10	-0.0108	0.00536	0.0516	NA	NA	NA	NA	NA	NA	NA	NA	NA
20	43394580	43874729	20:43536455:C:T	rs8356	43536455	C	T	0.88	0.73	1	1	-0.0126	0.00221	1.69e-08	-0.0125	0.00233	8.02e-08	-0.0134	0.00723	0.0585	NA	NA	NA	NA	NA	NA	NA	NA	NA
20	50729131	51502161	20:51194941:C:T	rs35679975	51194941	C	T	0.15	0.19	1	0.99	-0.026	0.00242	2.01e-26	-0.0287	0.00262	1.55e-27	-0.00984	0.00637	0.138	NA	NA	NA	NA	NA	NA	NA	NA	NA
20	51690885	51771946	20:51698436:C:CT	rs11449860	51698436	C	CT	0.56	0.62	0.91	0.96	-0.0115	0.00197	7.53e-09	-0.0107	0.00216	8.21e-07	-0.0154	0.00481	0.00162	NA	NA	NA	NA	NA	NA	NA	NA	NA
20	54141740	54238085	20:54158730:G:GTCTC	rs11472251	54158730	G	GTCTC	0.57	0.66	0.97	0.99	-0.0125	0.00198	4.27e-10	-0.0116	0.00219	1.15e-07	-0.0164	0.00467	0.000545	NA	NA	NA	NA	NA	NA	NA	NA	NA
21	40164612	40364478	21:40309436:C:G	rs13047416	40309436	C	G	0.42	0.62	0.98	0.99	0.0171	0.00194	1.48e-18	0.0149	0.00213	4.02e-12	0.0276	0.00466	4.07e-09	NA	NA	NA	NA	NA	NA	NA	NA	NA
21	40483933	40930648	21:40685515:G:GCGC	rs148082602	40685515	G	GCGC	0.22	0.45	0.97	0.99	-0.0116	0.00196	4.92e-09	-0.0113	0.00209	7.22e-08	-0.0137	0.00567	0.0179	NA	NA	NA	NA	NA	NA	NA	NA	NA
21	46351608	46715549	21:46488959:A:G	rs76040172	46488959	A	G	0.13	0.054	0.95	0.99	-0.0284	0.00384	2.67e-13	-0.0319	0.00457	4.97e-12	-0.0199	0.0071	0.00585	-0.0248	0.0039	2.94e-10	-0.0268	0.00467	1.41e-08	-0.0204	0.0071	0.00478
21	46351608	46715549	21:46637413:C:T	rs9637192	46637413	C	T	0.57	0.56	0.93	0.99	0.0147	0.00191	3.05e-14	0.014	0.00209	3.37e-11	0.0182	0.00474	0.000151	0.0127	0.00195	1.2e-10	0.0115	0.00213	8.04e-08	0.0184	0.00474	0.000125
22	18061251	18254187	22:18127100:C:CT	rs71201852	18127100	C	CT	0.98	0.79	0.55	0.95	-0.0155	0.00257	2.55e-09	-0.0151	0.00259	8.53e-09	-0.0435	0.0211	0.045	NA	NA	NA	NA	NA	NA	NA	NA	NA
22	28198417	29447975	22:28682616:C:T	rs6005754	28682616	C	T	0.46	0.59	0.99	1	0.0106	0.00191	1.34e-08	0.00903	0.0021	8.63e-06	0.0182	0.00459	9.02e-05	NA	NA	NA	NA	NA	NA	NA	NA	NA
22	38252113	38683762	22:38635679:C:T	rs4820328	38635679	C	T	0.55	0.53	0.99	1	-0.00839	0.00189	3.19e-08	-0.0105	0.00207	3.32e-09	0.00221	0.0046	0.666	NA	NA	NA	NA	NA	NA	NA	NA	NA
22	40378074	42689532	22:40611012:A:G	rs28722029	40611012	A	G	0.29	0.32	1	0.99	-0.0116	0.00202	1.36e-08	-0.011	0.00221	7.8e-07	-0.0148	0.00503	0.0038	-0.0115	0.00202	2.03e-08	-0.0108	0.00221	1.18e-06	-0.0149	0.00503	0.00372
22	40378074	42689532	22:41804716:A:G	rs28489620	41804716	A	G	0.011	0.29	0.74	0.98	-0.0149	0.00228	9.75e-11	-0.0147	0.00229	1.97e-10	-0.0408	0.026	0.132	-0.0148	0.00228	1.44e-10	-0.0146	0.00229	2.9e-10	-0.0411	0.026	0.129
22	50510819	50914543	22:50714289:C:T	rs5771118	50714289	C	T	0.65	0.74	0.97	0.99	0.00921	0.00212	2.03e-08	0.014	0.00236	4.16e-09	-0.0109	0.00483	0.00778	NA	NA	NA	NA	NA	NA	NA	NA	NA

### Sheet: WCadjBMI
CHR	MIN BP	MAX BP	SNP ID	RSID	BP	EA	AA	EAF CKB	EAF UKB	INFO CKB	INFO UKB	BETA_FE	SE_FE	P_RE2	BETA_UKB	SE_UKB	P_UKB	BETA_CKB	SE_CKB	P_CKB	C_BETA_FE	C_SE_FE	C_P_RE2	C_BETA_UKB	C_SE_UKB	C_P_UKB	C_BETA_CKB	C_SE_CKB	C_P_CKB
1	2886378	3008039	1:2973322:C:T	rs2993480	2973322	C	T	0.57	0.81	0.96	1	-0.0145	0.00229	3.51e-10	-0.0135	0.00262	2.99e-07	-0.0178	0.00471	0.000192	NA	NA	NA	NA	NA	NA	NA	NA	NA
1	38154699	38467697	1:38455891:C:G	rs4360494	38455891	C	G	0.34	0.56	1	1	-0.0137	0.0019	1.01e-12	-0.0121	0.00207	6.5e-09	-0.0221	0.0048	5.05e-06	NA	NA	NA	NA	NA	NA	NA	NA	NA
1	39549621	40231336	1:40038936:A:G	rs16826349	40038936	A	G	0.5	0.34	0.99	1	0.0125	0.00196	1.48e-10	0.0117	0.00216	3.44e-08	0.0162	0.00458	0.000485	NA	NA	NA	NA	NA	NA	NA	NA	NA
1	40764852	40963617	1:40776752:A:C	rs3737815	40776752	A	C	0.37	0.17	0.99	1	-0.0161	0.00238	2.15e-11	-0.017	0.00275	9.58e-10	-0.0135	0.00476	0.00437	NA	NA	NA	NA	NA	NA	NA	NA	NA
1	41368656	41852415	1:41484317:C:T	rs17357905	41484317	C	T	0.15	0.32	1	1	0.0149	0.00208	1.34e-12	0.0156	0.0022	2e-12	0.00879	0.0064	0.0708	NA	NA	NA	NA	NA	NA	NA	NA	NA
1	42063477	42390815	1:42255087:A:G	rs349433	42255087	A	G	0.56	0.47	0.99	1	-0.0118	0.00188	6.78e-10	-0.0115	0.00206	2.85e-08	-0.0128	0.00464	0.00675	NA	NA	NA	NA	NA	NA	NA	NA	NA
1	45783815	46889039	1:46191504:A:G	rs373262751	46191504	A	G	0.68	0.71	0.97	0.98	-0.0102	0.00208	3.2e-09	-0.0083	0.00229	5.04e-07	-0.0191	0.00498	0.000142	NA	NA	NA	NA	NA	NA	NA	NA	NA
1	54813752	55015013	1:54954044:G:T	rs190962	54954044	G	T	0.81	0.88	0.91	0.97	0.0162	0.00285	1.59e-08	0.0154	0.00322	1.64e-06	0.019	0.00605	0.002	NA	NA	NA	NA	NA	NA	NA	NA	NA
1	64559089	64829486	1:64643277:C:T	rs7527017	64643277	C	T	0.7	0.67	0.93	0.98	0.0113	0.00203	3.84e-08	0.011	0.00221	7.91e-07	0.013	0.00518	0.0142	NA	NA	NA	NA	NA	NA	NA	NA	NA
1	65435242	65668802	1:65569765:C:T	rs10458575	65569765	C	T	0.71	0.3	0.94	0.99	-0.0119	0.00206	8.73e-10	-0.0134	0.00224	1.62e-10	-0.00349	0.00522	0.54	NA	NA	NA	NA	NA	NA	NA	NA	NA
1	71089842	72361010	1:71545970:A:G	rs12035210	71545970	A	G	0.63	0.26	0.97	1	0.0125	0.0021	4.2e-09	0.0121	0.00233	2.84e-07	0.0142	0.00478	0.00361	NA	NA	NA	NA	NA	NA	NA	NA	NA
1	3785979	3844625	1:3822703:C:T	rs10909830	3822703	C	T	0.79	0.69	1	1	-0.0117	0.00207	1.06e-08	-0.00995	0.00223	5.42e-06	-0.0227	0.00565	6.9e-05	NA	NA	NA	NA	NA	NA	NA	NA	NA
1	77556339	79062592	1:78444764:C:CGGCCG	rs140681455	78444764	C	CGGCCG	NA	0.87	NA	0.95	-0.00133	0.00315	7.52e-09	-0.00133	0.00315	7.52e-09	NA	NA	NA	NA	NA	NA	NA	NA	NA	NA	NA	NA
1	85737185	86652734	1:85977428:C:G	rs1240759	85977428	C	G	0.89	0.79	0.85	0.95	-0.0207	0.00244	4.5e-17	-0.0207	0.00257	1.89e-15	-0.0211	0.00769	0.00719	-0.0198	0.00245	1.04e-15	-0.0195	0.00258	6.89e-14	-0.0226	0.00772	0.00404
1	85737185	86652734	1:86253805:A:G	rs313713	86253805	A	G	0.56	0.38	0.97	0.99	0.0181	0.00193	1.18e-20	0.0201	0.00212	4.53e-21	0.00849	0.00466	0.0785	0.0177	0.00193	1.08e-19	0.0193	0.00212	1.66e-19	0.00979	0.00468	0.0423
1	88864761	89672013	1:89148199:C:CT	rs34315315	89148199	C	CT	0.5	0.53	0.96	0.97	0.019	0.0019	5.12e-23	0.0189	0.00208	2.12e-19	0.0191	0.00466	5.23e-05	NA	NA	NA	NA	NA	NA	NA	NA	NA
1	92229770	94154094	1:92379078:A:G	rs78201766	92379078	A	G	NA	0.96	NA	0.98	0.03	0.0055	1.87e-08	0.03	0.0055	1.87e-08	NA	NA	NA	NA	NA	NA	NA	NA	NA	NA	NA	NA
1	112929042	113291694	1:113063771:C:T	rs2273368	113063771	C	T	0.54	0.8	0.99	1	0.0162	0.00226	3.65e-13	0.0202	0.00259	9.98e-15	0.00326	0.00463	0.517	NA	NA	NA	NA	NA	NA	NA	NA	NA
1	118207503	120060936	1:118751956:C:G	rs10754372	118751956	C	G	0.17	0.64	0.97	0.98	-0.0131	0.00203	1.91e-10	-0.0117	0.00216	6.04e-08	-0.0238	0.00608	0.000112	-0.0155	0.00204	6.18e-14	-0.015	0.00217	7.97e-12	-0.0195	0.0061	0.00163
1	118207503	120060936	1:118864616:A:G	rs7534091	118864616	A	G	0.66	0.74	1	1	0.0364	0.0021	7.82e-67	0.0352	0.00234	6.97e-51	0.0415	0.0048	1.11e-17	0.035	0.0021	7.84e-62	0.0338	0.00234	4.29e-47	0.04	0.00482	1.86e-16
1	118207503	120060936	1:119517357:C:T	rs10802069	119517357	C	T	0.58	0.61	1	1	0.0353	0.00192	8.27e-75	0.0371	0.00211	1.59e-68	0.0263	0.00464	1.14e-08	0.0357	0.00193	3.11e-76	0.038	0.00213	8.59e-71	0.025	0.00465	5.04e-08
1	149719498	151342570	1:149906413:C:T	rs11205303	149906413	C	T	0.35	0.41	1	1	0.0248	0.00192	4.41e-38	0.0251	0.00209	3.33e-33	0.0235	0.00481	1.29e-06	NA	NA	NA	NA	NA	NA	NA	NA	NA
1	154444635	156664937	1:155715641:A:G	rs11264409	155715641	A	G	0.71	0.27	0.97	1	0.013	0.00212	1.45e-09	0.0131	0.00232	2.35e-08	0.0123	0.0052	0.0208	0.0121	0.00212	1.59e-08	0.0122	0.00232	1.98e-07	0.0119	0.00521	0.0255
1	154444635	156664937	1:156430749:C:T	rs750439	156430749	C	T	0.31	0.33	0.97	0.99	0.0166	0.002	2.15e-16	0.0185	0.00219	5.7e-17	0.00695	0.00495	0.181	0.0161	0.00201	2.43e-15	0.018	0.00219	5.23e-16	0.0063	0.00496	0.228
1	160160628	160454460	1:160414843:A:C	rs11582989	160414843	A	C	0.1	0.26	0.92	0.99	-0.013	0.00227	1.48e-08	-0.0129	0.00237	5.99e-08	-0.0135	0.00768	0.0892	NA	NA	NA	NA	NA	NA	NA	NA	NA
1	164726045	164863175	1:164740099:C:T	rs2171690	164740099	C	T	0.39	0.47	0.94	0.98	0.0136	0.00191	4.75e-13	0.014	0.00208	1.48e-11	0.0118	0.00483	0.00341	NA	NA	NA	NA	NA	NA	NA	NA	NA
1	9067902	9464783	1:9339467:C:T	rs9442580	9339467	C	T	0.98	0.87	1	1	-0.0151	0.003	1.34e-09	-0.0166	0.00307	1.52e-10	0.0201	0.0147	0.155	-0.0158	0.00301	3.51e-10	-0.0174	0.00307	3.8e-11	0.0208	0.0147	0.143
1	9067902	9464783	1:9423018:A:C	rs12401761	9423018	A	C	0.7	0.68	0.96	1	-0.0122	0.00203	3.16e-09	-0.012	0.00222	6.59e-08	-0.013	0.00511	0.0131	-0.0127	0.00203	7.26e-10	-0.0126	0.00222	1.94e-08	-0.0131	0.00511	0.0122
1	165287345	165463398	1:165392814:G:T	rs157874	165392814	G	T	0.21	0.41	0.95	1	-0.0151	0.00197	2.83e-14	-0.0156	0.00209	1.56e-13	-0.0114	0.00573	0.0534	NA	NA	NA	NA	NA	NA	NA	NA	NA
1	170178930	171020773	1:170352113:C:T	rs3119837	170352113	C	T	0.8	0.73	0.99	1	0.0209	0.00215	7.03e-26	0.0223	0.00232	1.51e-26	0.0122	0.00572	0.0387	0.0173	0.00219	3.16e-19	0.0183	0.00237	4.83e-20	0.0114	0.00573	0.0547
1	170178930	171020773	1:170771935:C:T	rs10919476	170771935	C	T	0.51	0.62	0.99	1	-0.0207	0.00193	1.68e-26	-0.022	0.00212	7.25e-25	-0.0144	0.00461	0.00205	-0.0179	0.00196	1.26e-19	-0.0188	0.00216	7.4e-18	-0.014	0.00461	0.00284
1	171915103	172464995	1:172192145:A:G	rs10911326	172192145	A	G	0.3	0.21	0.99	1	0.0202	0.00224	3.65e-19	0.0205	0.00251	5.37e-16	0.0191	0.00498	0.000152	0.0193	0.00226	2.31e-17	0.0197	0.00251	8.82e-15	0.0179	0.00516	0.000628
1	171915103	172464995	1:172328767:T:TA	rs11463354	172328767	T	TA	0.86	0.68	0.86	0.96	-0.0195	0.00214	1.07e-21	-0.0201	0.00225	8.36e-22	-0.0133	0.00714	0.0723	-0.0183	0.00215	1.18e-19	-0.0194	0.00225	1.39e-20	-0.00662	0.0074	0.404
1	183968120	185372215	1:184018973:C:CTCTT	rs71694372	184018973	C	CTCTT	0.48	0.35	1	0.99	0.0254	0.00196	5.68e-38	0.0259	0.00216	1.87e-32	0.0233	0.00459	4.64e-07	NA	NA	NA	NA	NA	NA	NA	NA	NA
1	204364993	204634340	1:204413297:C:T	rs2292459	204413297	C	T	0.53	0.18	0.95	0.99	-0.0164	0.00232	3.26e-12	-0.0157	0.00267	6.89e-09	-0.0186	0.0047	9.24e-05	NA	NA	NA	NA	NA	NA	NA	NA	NA
1	212346943	212688030	1:212446689:G:T	rs173273	212446689	G	T	0.34	0.41	0.99	1	0.0148	0.00192	2.81e-14	0.0158	0.00209	8.46e-14	0.00937	0.00483	0.0606	NA	NA	NA	NA	NA	NA	NA	NA	NA
1	218438255	218557202	1:218520995:A:G	rs6658835	218520995	A	G	0.64	0.73	0.99	0.99	-0.0141	0.0021	3.13e-11	-0.0136	0.00233	7.41e-09	-0.0161	0.0048	0.000991	NA	NA	NA	NA	NA	NA	NA	NA	NA
1	218560581	218738104	1:218616014:C:T	rs1418556	218616014	C	T	0.27	0.72	1	0.98	-0.0244	0.00211	2.22e-30	-0.0231	0.00231	2.81e-23	-0.0305	0.0052	6.21e-09	NA	NA	NA	NA	NA	NA	NA	NA	NA
1	218815887	220006472	1:219646807:C:G	rs6541229	219646807	C	G	0.24	0.48	1	1	0.0127	0.00192	4.7e-25	0.0134	0.00206	6.29e-29	0.00781	0.00532	0.16	0.0139	0.00194	1.6e-25	0.0149	0.00208	4.46e-29	0.00719	0.00534	0.2
1	218815887	220006472	1:219790169:G:T	rs11118366	219790169	G	T	0.36	0.61	0.98	0.99	0.00922	0.00193	5.42e-08	0.00966	0.00211	3.12e-08	0.00699	0.00477	0.161	0.0108	0.00195	1.09e-08	0.0117	0.00213	1.15e-08	0.00643	0.00479	0.202
1	220926345	221680440	1:221094967:A:G	rs2784270	221094967	A	G	0.6	0.48	0.97	0.99	0.0136	0.00189	9.57e-13	0.0128	0.00206	5.8e-10	0.0176	0.00472	0.000231	0.0114	0.00191	2.71e-09	0.0107	0.00208	2.09e-07	0.0151	0.0048	0.00195
1	220926345	221680440	1:221290755:C:T	rs715300	221290755	C	T	0.6	0.7	0.99	1	-0.0226	0.00203	1.85e-28	-0.0239	0.00225	4.99e-26	-0.0167	0.00471	0.000379	-0.0211	0.00204	6.49e-25	-0.0227	0.00226	2.05e-23	-0.014	0.00479	0.00304
1	9836832	10642803	1:10436892:A:AAC	rs111663673	10436892	A	AAC	0.065	0.18	0.63	0.9	0.0186	0.00277	2.4e-11	0.0188	0.00285	4.59e-11	0.0149	0.0116	0.22	NA	NA	NA	NA	NA	NA	NA	NA	NA
1	226904381	228410028	1:227753496:A:T	rs59885016	227753496	A	T	0.059	0.16	0.98	0.99	-0.0281	0.00273	1.3e-24	-0.0298	0.00284	2.01e-25	-0.00769	0.01	0.479	NA	NA	NA	NA	NA	NA	NA	NA	NA
1	16735132	17496737	1:17305820:C:G	rs9435729	17305820	C	G	0.85	0.78	0.99	1	0.00534	0.00233	0.0295	0.0065	0.0025	0.0111	-0.00242	0.00646	0.74	-0.0178	0.00273	9.7e-11	-0.019	0.00299	3.25e-10	-0.0122	0.00668	0.0779
1	16735132	17496737	1:17306675:C:G	rs2284746	17306675	C	G	0.72	0.48	1	1	-0.0296	0.0019	6.54e-54	-0.0298	0.00206	3.35e-47	-0.0282	0.00506	3.36e-08	-0.0369	0.00222	1.66e-61	-0.0383	0.00245	1.77e-54	-0.0306	0.00523	7.03e-09
1	25909533	26337222	1:26178951:G:T	rs7414940	26178951	G	T	0.89	0.74	0.66	0.92	0.0162	0.00234	7.52e-12	0.0155	0.00242	2.28e-10	0.0248	0.00883	0.00582	NA	NA	NA	NA	NA	NA	NA	NA	NA
1	26715797	27164752	1:26804406:C:G	rs11576300	26804406	C	G	0.014	0.28	0.98	1	0.0152	0.00226	3.03e-11	0.0153	0.00228	2.78e-11	0.00631	0.0196	0.776	NA	NA	NA	NA	NA	NA	NA	NA	NA
1	31365222	31687883	1:31502760:C:CAAA	rs150935459	31502760	C	CAAA	0.85	0.59	0.99	0.99	0.0124	0.002	7.73e-10	0.0127	0.00211	2.33e-09	0.00994	0.00637	0.134	NA	NA	NA	NA	NA	NA	NA	NA	NA
1	32267337	33158842	1:32401166:A:G	rs646370	32401166	A	G	0.65	0.85	0.99	1	-0.016	0.0025	2.59e-10	-0.0178	0.00292	1.63e-09	-0.011	0.00482	0.0265	NA	NA	NA	NA	NA	NA	NA	NA	NA
2	10320	351582	2:239597:C:G	rs6710091	239597	C	G	0.78	0.65	0.94	1	-0.0153	0.00201	3.01e-14	-0.0154	0.00215	7.3e-13	-0.0152	0.00568	0.00893	NA	NA	NA	NA	NA	NA	NA	NA	NA
2	37844747	38018157	2:37963194:A:T	rs10490279	37963194	A	T	0.96	0.88	0.95	0.98	-0.028	0.00312	5.67e-19	-0.0294	0.00324	3.03e-19	-0.0117	0.0113	0.333	-0.0266	0.00313	3.72e-17	-0.0275	0.00325	6.28e-17	-0.0162	0.0114	0.176
2	37844747	38018157	2:37995422:A:T	rs7589518	37995422	A	T	0.54	0.48	0.92	0.89	-0.0168	0.00198	3.14e-17	-0.0176	0.00217	1.14e-15	-0.0131	0.00478	0.000649	-0.0158	0.00199	3.75e-15	-0.0161	0.00218	2.36e-13	-0.014	0.00482	0.000524
2	38487282	39063876	2:38792151:A:C	rs6544168	38792151	A	C	0.17	0.14	0.91	0.91	0.0165	0.00276	3.38e-09	0.019	0.00306	8.09e-10	0.00568	0.00633	0.403	NA	NA	NA	NA	NA	NA	NA	NA	NA
2	40273057	40504013	2:40349757:C:T	rs12466767	40349757	C	T	0.82	0.54	0.96	0.99	-0.0121	0.00196	6.05e-10	-0.0123	0.00207	1.59e-09	-0.0101	0.00611	0.111	NA	NA	NA	NA	NA	NA	NA	NA	NA
2	40624705	41075687	2:40681590:C:T	rs2111588	40681590	C	T	0.65	0.79	0.97	0.99	0.0127	0.00223	2.08e-08	0.0142	0.00252	2.1e-08	0.00674	0.00485	0.185	0.0125	0.00225	3.81e-08	0.0135	0.00252	9.19e-08	0.00847	0.00496	0.1
2	40624705	41075687	2:41044865:A:AAGGGACCACT	rs140713763	41044865	A	AAGGGACCACT	0.34	0.59	0.98	0.99	-0.0111	0.00193	1.25e-08	-0.012	0.0021	1.86e-08	-0.00655	0.00483	0.197	-0.0109	0.00194	2.66e-08	-0.0114	0.0021	7.72e-08	-0.0083	0.00494	0.106
2	43448385	44038396	2:43589064:A:T	rs11679731	43589064	A	T	0.99	0.81	0.8	1	-0.0177	0.00258	7.07e-12	-0.0171	0.0026	3.15e-11	-0.0721	0.0251	0.00486	NA	NA	NA	NA	NA	NA	NA	NA	NA
2	46655647	47055081	2:46965010:C:T	rs34186074	46965010	C	T	0.09	0.38	0.98	1	0.0119	0.00205	8.27e-09	0.0118	0.00212	2.9e-08	0.0132	0.00793	0.11	NA	NA	NA	NA	NA	NA	NA	NA	NA
2	54615729	56393820	2:54744266:G:GGGAT	rs56917850	54744266	G	GGGAT	0.6	0.66	0.96	0.99	-0.0124	0.00198	4.51e-10	-0.0113	0.00218	1.96e-07	-0.0176	0.00475	0.000244	-0.0129	0.00198	7.73e-11	-0.0118	0.00218	5.28e-08	-0.0183	0.00475	0.000141
2	54615729	56393820	2:56095994:C:G	rs17278665	56095994	C	G	0.92	0.83	0.98	0.98	-0.0309	0.0026	1.26e-33	-0.031	0.00273	1.35e-31	-0.0299	0.00855	0.000569	-0.021	0.00273	6.18e-16	-0.0235	0.00283	3.38e-17	0.0114	0.0102	0.273
2	54615729	56393820	2:56096892:A:G	rs3791679	56096892	A	G	0.22	0.77	1	1	0.0374	0.00225	3.75e-64	0.036	0.00246	2.34e-51	0.0444	0.00555	2.34e-15	0.0321	0.00239	6.93e-43	0.0299	0.00256	4.77e-33	0.0467	0.00664	2.78e-12
2	54615729	56393820	2:56200923:C:T	rs76059728	56200923	C	T	0.025	0.049	0.94	0.97	0.0349	0.0046	6.82e-14	0.0326	0.00482	2.07e-11	0.0577	0.0155	0.000239	0.0308	0.00465	5.59e-11	0.0296	0.00487	1.83e-09	0.0435	0.0156	0.00637
2	57724432	59090405	2:58119574:C:T	rs2678915	58119574	C	T	0.31	0.4	0.99	1	-0.0172	0.00193	1.21e-18	-0.0178	0.0021	4.56e-17	-0.014	0.005	0.00606	NA	NA	NA	NA	NA	NA	NA	NA	NA
2	65934393	66525248	2:65999623:G:T	rs888278	65999623	G	T	0.099	0.37	0.96	0.99	0.0118	0.00206	4.8e-09	0.0117	0.00214	1.28e-08	0.0134	0.00782	0.0975	0.0122	0.00207	1.53e-09	0.0123	0.00215	1.94e-09	0.0102	0.00785	0.218
2	65934393	66525248	2:66095900:A:G	rs10177161	66095900	A	G	0.27	0.041	0.93	0.97	-0.0231	0.00373	1.01e-09	-0.0227	0.00522	1.74e-05	-0.0234	0.00533	1.34e-05	-0.021	0.00375	3.08e-08	-0.0201	0.00524	0.000155	-0.022	0.00537	5.05e-05
2	65934393	66525248	2:66238005:C:T	rs6719428	66238005	C	T	0.24	0.28	0.96	1	0.0214	0.00211	6.69e-24	0.0225	0.00228	1.34e-22	0.0151	0.00549	0.0062	0.0219	0.00211	7.45e-25	0.0233	0.00229	4.9e-24	0.0135	0.00551	0.0149
2	9354318	9744399	2:9659025:T:TG	rs36121123	9659025	T	TG	0.1	0.68	0.9	0.97	0.0122	0.00216	2.21e-08	0.0129	0.00224	1.25e-08	0.00324	0.00821	0.726	NA	NA	NA	NA	NA	NA	NA	NA	NA
2	67536861	67979287	2:67863526:C:CA	2:67863526:C:CA	67863526	C	CA	0.57	0.73	0.87	0.91	0.0172	0.00219	2.8e-16	0.0153	0.00244	2.18e-11	0.0251	0.00496	4.88e-07	NA	NA	NA	NA	NA	NA	NA	NA	NA
2	68314218	68538909	2:68482327:A:G	rs2902065	68482327	A	G	0.33	0.33	0.99	1	0.0127	0.002	2.26e-10	0.0125	0.00219	1.14e-08	0.014	0.00487	0.00463	NA	NA	NA	NA	NA	NA	NA	NA	NA
2	71248089	71706602	2:71678520:G:T	rs4852257	71678520	G	T	0.31	0.58	0.98	0.99	-0.0147	0.00193	5.04e-14	-0.0143	0.00209	1.15e-11	-0.0166	0.005	0.000746	NA	NA	NA	NA	NA	NA	NA	NA	NA
2	105124055	105186415	2:105132332:A:G	rs6739701	105132332	A	G	0.53	0.57	0.97	0.99	-0.0145	0.0019	4.55e-14	-0.0143	0.00209	1.21e-11	-0.0157	0.00466	0.000936	NA	NA	NA	NA	NA	NA	NA	NA	NA
2	106672428	106881411	2:106687456:C:G	rs13014521	106687456	C	G	0.011	0.12	0.89	0.98	0.0182	0.00314	1.09e-08	0.0187	0.00317	4.97e-09	-0.014	0.0238	0.594	NA	NA	NA	NA	NA	NA	NA	NA	NA
2	108990853	110429018	2:109682862:A:G	rs260658	109682862	A	G	NA	0.075	NA	0.99	0.0216	0.00393	4.83e-08	0.0216	0.00393	4.83e-08	NA	NA	NA	NA	NA	NA	NA	NA	NA	NA	NA	NA
2	112031323	112370492	2:112257811:G:T	rs72950285	112257811	G	T	0.47	0.21	0.96	0.98	-0.0111	0.00223	1.12e-08	-0.013	0.00254	1.54e-09	-0.00474	0.00467	0.341	NA	NA	NA	NA	NA	NA	NA	NA	NA
2	114011096	115172684	2:114702804:A:G	rs2419081	114702804	A	G	0.44	0.78	1	1	0.0182	0.00219	1.42e-16	0.0206	0.00249	2.57e-16	0.0101	0.00463	0.0329	NA	NA	NA	NA	NA	NA	NA	NA	NA
2	121584736	121648893	2:121608994:A:G	rs71424363	121608994	A	G	0.1	0.17	0.97	0.99	-0.0209	0.0026	1.64e-15	-0.0229	0.00276	2.05e-16	-0.00545	0.00766	0.512	NA	NA	NA	NA	NA	NA	NA	NA	NA
2	10086199	10245162	2:10184287:C:T	rs62127532	10184287	C	T	0.83	0.56	0.98	0.99	-0.0112	0.00197	2.88e-09	-0.011	0.00208	1.48e-08	-0.0136	0.00612	0.0306	NA	NA	NA	NA	NA	NA	NA	NA	NA
2	134430443	134701396	2:134536352:A:C	rs72843280	134536352	A	C	0.82	0.82	0.97	0.99	0.0149	0.00244	1.45e-09	0.0144	0.00266	7.52e-08	0.0179	0.00613	0.00415	NA	NA	NA	NA	NA	NA	NA	NA	NA
2	151766786	152691862	2:152387112:A:C	rs13425170	152387112	A	C	0.73	0.69	0.99	0.99	-0.0128	0.00204	5.12e-10	-0.0115	0.00223	2.62e-07	-0.0197	0.00513	0.000148	NA	NA	NA	NA	NA	NA	NA	NA	NA
2	157979243	159302448	2:158434569:C:T	rs12614487	158434569	C	T	0.73	0.92	0.99	1	-0.0171	0.00311	3.02e-13	-0.0194	0.00388	5.02e-13	-0.013	0.00518	0.00428	-0.0158	0.00311	6.12e-12	-0.0175	0.0039	1.4e-11	-0.0129	0.00518	0.00414
2	157979243	159302448	2:158503739:C:T	rs2444770	158503739	C	T	0.064	0.15	0.99	1	-0.0175	0.00277	1.82e-10	-0.0183	0.00289	1.74e-10	-0.008	0.00963	0.234	-0.0165	0.00278	3.46e-09	-0.0173	0.0029	3.22e-09	-0.00759	0.00963	0.228
2	160740415	161554514	2:160799625:T:TG	rs11336967	160799625	T	TG	0.27	0.51	1	1	-0.00749	0.00191	1.66e-05	-0.008	0.00206	1.72e-05	-0.0043	0.00517	0.207	-0.0103	0.00194	1.43e-08	-0.0114	0.0021	1.24e-08	-0.0041	0.00517	0.218
2	160740415	161554514	2:161331081:C:T	rs10208158	161331081	C	T	0.89	0.53	1	1	0.0148	0.00199	1.63e-13	0.0151	0.00206	3.4e-13	0.0104	0.0075	0.188	0.0168	0.00202	1.73e-16	0.0173	0.0021	2.77e-16	0.0102	0.0075	0.195
2	165006375	166036152	2:165528624:G:T	rs1128249	165528624	G	T	0.91	0.61	1	1	0.0147	0.00203	1.54e-50	0.0164	0.0021	1.5e-61	-0.00753	0.0076	0.353	0.0161	0.00204	6.87e-56	0.018	0.00212	7.91e-68	-0.00753	0.0076	0.353
2	165006375	166036152	2:165821268:A:T	rs10176837	165821268	A	T	0.96	0.83	0.93	0.99	0.0129	0.00267	5.65e-08	0.0135	0.00274	1.96e-08	0.000385	0.0119	0.409	0.0157	0.00269	3.04e-13	0.0165	0.00276	1.84e-14	0.000428	0.0119	0.411
2	174617322	174894210	2:174787496:A:C	rs10173522	174787496	A	C	0.31	0.44	0.97	0.99	0.0119	0.00191	7.01e-10	0.012	0.00207	8.7e-09	0.0113	0.00501	0.0278	NA	NA	NA	NA	NA	NA	NA	NA	NA
2	175643000	176664129	2:176310990:A:G	rs10497439	176310990	A	G	0.54	0.14	0.98	1	0.0162	0.0025	1.69e-10	0.0175	0.00297	5.47e-09	0.0129	0.00463	0.00646	NA	NA	NA	NA	NA	NA	NA	NA	NA
2	176764594	177234379	2:177007102:G:T	rs67435554	177007102	G	T	0.73	0.93	1	0.99	0.02	0.00324	1.1e-09	0.0183	0.00417	1.36e-05	0.0225	0.00515	1.52e-05	NA	NA	NA	NA	NA	NA	NA	NA	NA
2	186973652	188665170	2:188175996:A:AAT	rs145254781	188175996	A	AAT	0.87	0.68	0.99	1	0.0141	0.00211	2.53e-14	0.0157	0.00221	9.87e-16	-0.00212	0.00702	0.793	NA	NA	NA	NA	NA	NA	NA	NA	NA
2	191441869	191959581	2:191836690:C:T	rs7565237	191836690	C	T	0.55	0.74	0.94	0.99	-0.0121	0.0021	1.24e-08	-0.0121	0.00235	2.87e-07	-0.012	0.00472	0.0131	NA	NA	NA	NA	NA	NA	NA	NA	NA
2	19987384	20617088	2:20328531:A:G	rs12612001	20328531	A	G	0.55	0.95	0.92	0.96	0.015	0.00332	3.63e-08	0.03	0.0046	1.19e-10	-0.00134	0.0048	0.814	NA	NA	NA	NA	NA	NA	NA	NA	NA
2	198110256	198956708	2:198200802:C:T	rs787988	198200802	C	T	0.29	0.44	0.96	1	-0.0151	0.00192	7.66e-15	-0.0153	0.00207	3.45e-13	-0.0143	0.00515	0.00653	NA	NA	NA	NA	NA	NA	NA	NA	NA
2	206821477	207289017	2:206932924:A:G	rs6739896	206932924	A	G	0.61	0.65	0.99	1	-0.0128	0.00196	9.78e-11	-0.0149	0.00215	5.89e-12	-0.00242	0.00473	0.643	NA	NA	NA	NA	NA	NA	NA	NA	NA
2	210299358	211244420	2:210882171:A:T	rs2075116	210882171	A	T	0.54	0.56	0.98	1	0.0112	0.00189	4.83e-09	0.011	0.00207	1.2e-07	0.0121	0.00461	0.0103	NA	NA	NA	NA	NA	NA	NA	NA	NA
2	216129170	216436268	2:216300482:A:T	rs1250259	216300482	A	T	0.93	0.74	0.85	0.99	-0.0189	0.00227	1.66e-16	-0.0187	0.00234	1.9e-15	-0.0229	0.00995	0.0247	NA	NA	NA	NA	NA	NA	NA	NA	NA
2	216449871	216599968	2:216485609:C:T	rs1898710	216485609	C	T	0.59	0.66	0.97	0.99	-0.0118	0.00199	3.72e-09	-0.0135	0.00219	1.12e-09	-0.00416	0.00472	0.412	NA	NA	NA	NA	NA	NA	NA	NA	NA
2	217595250	217879209	2:217653567:A:G	rs12465693	217653567	A	G	0.9	0.8	0.99	1	-0.0168	0.00243	6.96e-12	-0.017	0.00257	5.04e-11	-0.0151	0.00748	0.0503	NA	NA	NA	NA	NA	NA	NA	NA	NA
2	218946324	220298310	2:219466124:C:CA	rs34108594	219466124	C	CA	0.64	0.58	0.59	0.87	0.0176	0.0021	6.54e-17	0.0181	0.00223	5.13e-16	0.0138	0.00623	0.0307	0.0151	0.00211	8.79e-13	0.0154	0.00225	4.29e-12	0.0124	0.00624	0.0534
2	218946324	220298310	2:219902653:C:T	rs422702	219902653	C	T	0.48	0.038	0.99	0.99	0.0355	0.0035	7.62e-24	0.0385	0.00539	1.57e-12	0.0334	0.0046	6.96e-13	0.0312	0.00368	4.71e-17	0.0328	0.00542	2.19e-09	0.0298	0.00501	3.77e-09
2	218946324	220298310	2:219905247:C:T	rs3736403	219905247	C	T	0.14	0.1	1	1	-0.0279	0.00303	6.6e-20	-0.0275	0.00341	1.4e-15	-0.0294	0.00656	9.33e-06	-0.0218	0.00309	3.07e-12	-0.024	0.00343	4.2e-12	-0.0122	0.00714	0.1
2	220310697	220455103	2:220360683:C:T	rs4674406	220360683	C	T	0.77	0.65	0.99	1	-0.0131	0.00201	8.46e-11	-0.0145	0.00216	3.11e-11	-0.0044	0.00536	0.413	NA	NA	NA	NA	NA	NA	NA	NA	NA
2	224692528	224932799	2:224866576:A:C	rs12436	224866576	A	C	0.24	0.099	1	1	0.0194	0.00289	3.09e-11	0.0151	0.00343	1.29e-05	0.0297	0.00534	3.45e-08	NA	NA	NA	NA	NA	NA	NA	NA	NA
2	224947477	225516482	2:225057751:T:TG	rs58516283	225057751	T	TG	0.62	0.45	1	1	-0.0182	0.00189	1.28e-21	-0.0184	0.00207	1.26e-18	-0.0176	0.00472	0.000235	NA	NA	NA	NA	NA	NA	NA	NA	NA
2	23733371	26507398	2:23891551:A:G	rs6715626	23891551	A	G	0.99	0.85	0.81	0.99	0.0215	0.00285	8.95e-14	0.0221	0.00287	2.17e-14	-0.0348	0.0269	0.219	0.0172	0.00287	3e-09	0.0179	0.00289	9.41e-10	-0.0377	0.0269	0.182
2	23733371	26507398	2:24967724:C:T	rs2083389	24967724	C	T	0.24	0.24	1	1	0.016	0.00218	4.55e-13	0.017	0.00239	1.79e-12	0.0106	0.00532	0.0507	0.0141	0.00221	2.66e-10	0.0133	0.00241	3.92e-08	0.0181	0.00551	0.00121
2	23733371	26507398	2:25457708:A:T	rs11695471	25457708	A	T	0.081	0.33	0.97	0.99	-0.0317	0.00212	3.71e-50	-0.0313	0.00219	6.07e-46	-0.0385	0.00857	5.93e-06	-0.0304	0.00213	1.91e-45	-0.0294	0.0022	2.58e-40	-0.0462	0.00888	2.21e-07
2	227091802	227463597	2:227205605:A:G	rs12694695	227205605	A	G	0.64	0.24	0.98	0.99	-0.0135	0.00214	6.52e-11	-0.0131	0.0024	4.63e-09	-0.0152	0.00478	0.00173	NA	NA	NA	NA	NA	NA	NA	NA	NA
2	232537916	233463273	2:232790053:C:T	rs5268	232790053	C	T	0.8	0.36	0.91	0.98	-0.0147	0.00202	6.09e-13	-0.0136	0.00215	3.46e-10	-0.0229	0.00593	0.000141	-0.0129	0.00203	3.62e-10	-0.0126	0.00216	8.57e-09	-0.0155	0.00603	0.0122
2	232537916	233463273	2:232811838:C:T	rs13413816	232811838	C	T	0.51	0.02	0.98	0.99	-0.0377	0.0039	1.01e-21	-0.0496	0.00729	1.56e-11	-0.0329	0.00461	1.81e-12	-0.0314	0.0042	1.35e-13	-0.0402	0.00741	6.45e-08	-0.0272	0.00509	1.07e-07
2	232537916	233463273	2:233094365:A:C	rs6437055	233094365	A	C	0.14	0.53	0.96	0.98	0.0198	0.00198	1.05e-23	0.0188	0.00207	8.36e-20	0.0309	0.00675	5.79e-06	0.0134	0.00207	1.05e-10	0.0135	0.00215	3.98e-10	0.0127	0.00741	0.0989
2	232537916	233463273	2:233261350:A:AG	rs35122030	233261350	A	AG	0.99	0.95	0.95	0.99	0.0366	0.00455	1.35e-16	0.0394	0.00466	1.06e-17	-0.0229	0.0217	0.288	0.0318	0.00467	6.17e-12	0.034	0.00478	8.91e-13	-0.0137	0.0217	0.481
2	242149551	242490625	2:242208792:C:T	rs11675957	242208792	C	T	0.46	0.62	0.98	1	-0.0134	0.00193	5.5e-12	-0.0144	0.00212	1.69e-11	-0.00873	0.00463	0.0686	NA	NA	NA	NA	NA	NA	NA	NA	NA
2	26937182	28326201	2:27336827:A:C	rs12617392	27336827	A	C	0.28	0.44	0.99	0.99	-0.0112	0.00192	7.38e-09	-0.0116	0.00207	3.31e-08	-0.00912	0.005	0.0781	NA	NA	NA	NA	NA	NA	NA	NA	NA
2	32069455	33124701	2:32869843:C:T	rs2710619	32869843	C	T	0.69	0.42	0.97	0.99	0.0122	0.00193	3.67e-10	0.0122	0.00209	8.43e-09	0.0126	0.00502	0.014	NA	NA	NA	NA	NA	NA	NA	NA	NA
2	33127288	33632735	2:33267621:C:G	rs13431078	33267621	C	G	0.014	0.14	0.97	1	-0.0178	0.00289	1.14e-09	-0.0174	0.00292	3.81e-09	-0.0384	0.0205	0.0705	-0.0216	0.00294	3.16e-13	-0.0213	0.00297	1.11e-12	-0.036	0.0206	0.0912
2	33127288	33632735	2:33360848:C:G	rs4670893	33360848	C	G	0.99	0.71	0.96	1	0.0206	0.00225	1.21e-19	0.0207	0.00227	1.46e-19	0.0143	0.0194	0.497	0.0229	0.00229	2.58e-23	0.023	0.0023	3.51e-23	0.0171	0.0195	0.414
2	33127288	33632735	2:33397558:C:T	rs116717186	33397558	C	T	0.6	0.48	0.99	1	-0.0137	0.00189	7.44e-13	-0.0143	0.00206	7.27e-12	-0.0106	0.00469	0.0275	-0.0124	0.00189	8.06e-11	-0.0128	0.00207	8.51e-10	-0.0105	0.0047	0.03
2	36572454	36883042	2:36770845:T:TA	rs11418660	36770845	T	TA	0.22	0.67	0.89	0.98	0.0145	0.00206	1.78e-12	0.0138	0.00221	2.05e-10	0.019	0.0058	0.00123	NA	NA	NA	NA	NA	NA	NA	NA	NA
3	11103152	11797019	3:11528562:C:T	rs9757971	11528562	C	T	0.97	0.96	0.94	1	0.0272	0.00482	2.4e-08	0.0263	0.00514	3.64e-07	0.0337	0.014	0.0187	NA	NA	NA	NA	NA	NA	NA	NA	NA
3	57957684	58474899	3:58095500:G:T	rs2686635	58095500	G	T	0.023	0.67	0.96	1	-0.0151	0.00217	5.13e-12	-0.0158	0.00219	1.08e-12	0.0159	0.0155	0.291	NA	NA	NA	NA	NA	NA	NA	NA	NA
3	61435575	61623150	3:61544965:G:T	rs56358876	61544965	G	T	0.043	0.11	1	1	-0.0321	0.00314	3.6e-24	-0.0309	0.00326	6.26e-21	-0.0469	0.0115	5.08e-05	-0.0224	0.00334	3e-11	-0.0206	0.00348	4.83e-09	-0.0445	0.0119	0.000227
3	61435575	61623150	3:61557718:A:G	rs7621604	61557718	A	G	0.69	0.55	0.97	0.99	0.0214	0.00191	1.57e-28	0.0235	0.00207	2.43e-29	0.00916	0.00498	0.0756	0.0166	0.00203	4.96e-16	0.019	0.00221	1.85e-17	0.00368	0.00519	0.514
3	64598279	64963134	3:64702275:C:G	rs4616635	64702275	C	G	0.79	0.73	0.98	1	0.0243	0.00214	1.74e-50	0.0254	0.00231	2.06e-54	0.0181	0.00567	0.00134	NA	NA	NA	NA	NA	NA	NA	NA	NA
3	72370563	72556840	3:72392645:G:T	rs4677148	72392645	G	T	0.52	0.25	0.98	0.99	-0.0157	0.00212	2.38e-13	-0.0183	0.00238	3.13e-14	-0.00577	0.00464	0.237	NA	NA	NA	NA	NA	NA	NA	NA	NA
3	76856965	76922632	3:76893828:A:C	rs1166955	76893828	A	C	NA	0.78	NA	0.99	-0.0149	0.0025	3.68e-09	-0.0149	0.0025	3.68e-09	NA	NA	NA	NA	NA	NA	NA	NA	NA	NA	NA	NA
3	78607348	79051076	3:78853165:C:G	rs6770452	78853165	C	G	0.21	0.28	0.98	1	0.0126	0.00212	4.44e-09	0.014	0.00229	1.34e-09	0.00387	0.00561	0.504	NA	NA	NA	NA	NA	NA	NA	NA	NA
3	98403159	100523436	3:99230243:A:G	rs2700588	99230243	A	G	0.57	0.71	0.98	0.99	-0.0222	0.00204	2.79e-27	-0.0217	0.00227	1.88e-21	-0.0243	0.00466	2.32e-07	-0.0185	0.00212	4.95e-18	-0.017	0.00235	9.37e-13	-0.0248	0.00483	3.24e-07
3	98403159	100523436	3:99543764:A:G	rs793475	99543764	A	G	0.3	0.41	1	1	0.0181	0.00193	1.03e-20	0.0205	0.00209	3.04e-22	0.00458	0.005	0.392	0.0135	0.00201	1.51e-11	0.0162	0.00218	1.5e-13	-0.00231	0.00518	0.689
3	107173139	107597998	3:107353981:C:CA	rs35586062	107353981	C	CA	0.1	0.8	0.95	0.99	-0.0161	0.00245	6.42e-11	-0.0152	0.00258	3.71e-09	-0.024	0.00777	0.0024	NA	NA	NA	NA	NA	NA	NA	NA	NA
3	112743217	112936138	3:112828920:A:G	rs3101350	112828920	A	G	0.73	0.43	0.94	0.92	0.0117	0.00202	8.9e-09	0.0121	0.00217	3.6e-08	0.0096	0.00541	0.0867	NA	NA	NA	NA	NA	NA	NA	NA	NA
3	114170597	114283780	3:114231004:A:ATATGCTTACCTATGGGTG	rs11272962	114231004	A	ATATGCTTACCTATGGGTG	0.7	0.72	0.98	0.97	0.0151	0.0021	9.51e-13	0.0138	0.00231	3.71e-09	0.0215	0.00501	2.09e-05	NA	NA	NA	NA	NA	NA	NA	NA	NA
3	11954947	12971494	3:12291417:C:T	rs6804173	12291417	C	T	0.4	0.14	0.99	1	0.00886	0.0025	1.58e-11	0.011	0.00295	1.33e-12	0.00355	0.00469	0.0317	0.00615	0.00252	3.31e-09	0.00726	0.00298	4.09e-10	0.00337	0.00472	0.0416
3	11954947	12971494	3:12503893:C:T	rs2655268	12503893	C	T	0.95	0.8	0.92	0.98	0.0199	0.00253	4.6e-15	0.0201	0.0026	6.58e-15	0.0142	0.0118	0.253	0.0166	0.0026	2.92e-10	0.0167	0.00267	6.09e-10	0.0148	0.0118	0.237
3	11954947	12971494	3:12849011:T:TA	rs34529773	12849011	T	TA	0.27	0.66	1	0.99	-0.0146	0.00201	8.78e-13	-0.0146	0.00219	4.38e-11	-0.0145	0.00517	0.00589	-0.0119	0.00205	8.33e-09	-0.0114	0.00223	3.99e-07	-0.0149	0.00517	0.00481
3	122869152	123185023	3:123126674:C:T	rs73188507	123126674	C	T	0.079	0.25	0.99	0.99	0.0147	0.00228	6.16e-11	0.015	0.00237	1.06e-10	0.012	0.00828	0.165	NA	NA	NA	NA	NA	NA	NA	NA	NA
3	124899628	125488449	3:125037346:A:AG	rs11375767	125037346	A	AG	0.97	0.67	0.63	1	0.0126	0.00217	1.06e-08	0.0122	0.00219	3.19e-08	0.0293	0.0157	0.0713	NA	NA	NA	NA	NA	NA	NA	NA	NA
3	128576307	130490234	3:129334071:C:T	rs10804590	129334071	C	T	0.25	0.79	1	1	0.0051	0.00226	7.48e-14	0.00598	0.00251	1.79e-17	0.0013	0.00521	0.84	NA	NA	NA	NA	NA	NA	NA	NA	NA
3	134082063	134387872	3:134299223:C:CT	rs33999053	134299223	C	CT	0.83	0.69	1	0.97	0.0172	0.00212	1.02e-15	0.0171	0.00226	6.68e-14	0.0176	0.00606	0.00432	NA	NA	NA	NA	NA	NA	NA	NA	NA
3	135365735	137293798	3:135936453:A:G	rs525773	135936453	A	G	0.82	0.5	0.99	1	0.0184	0.00195	7.42e-21	0.0196	0.00206	3.77e-21	0.0075	0.00608	0.229	NA	NA	NA	NA	NA	NA	NA	NA	NA
3	137773399	138803360	3:138099161:T:TTTC	rs139016349	138099161	T	TTTC	0.77	0.84	0.97	0.99	-0.0146	0.0025	1.1e-12	-0.0142	0.00281	3.2e-12	-0.0161	0.00553	0.00435	NA	NA	NA	NA	NA	NA	NA	NA	NA
3	141032481	141346949	3:141121814:A:C	rs2871960	141121814	A	C	0.67	0.55	1	1	-0.0233	0.00191	4.97e-34	-0.0247	0.00207	1.8e-32	-0.0156	0.00487	0.00162	NA	NA	NA	NA	NA	NA	NA	NA	NA
3	149545280	150159058	3:150066540:A:T	rs62271373	150066540	A	T	NA	0.06	NA	0.96	0.00481	0.00441	2.07e-08	0.00481	0.00441	2.07e-08	NA	NA	NA	NA	NA	NA	NA	NA	NA	NA	NA	NA
3	156238712	157167123	3:156795468:A:G	rs13322435	156795468	A	G	0.32	0.6	0.99	0.99	0.0272	0.00194	4.35e-50	0.0298	0.00211	5.49e-51	0.0133	0.00493	0.00801	NA	NA	NA	NA	NA	NA	NA	NA	NA
3	157603318	158515940	3:157898593:C:CT	rs71144445	157898593	C	CT	0.52	0.63	0.78	0.92	-0.0137	0.00205	3.52e-11	-0.0132	0.00223	3.93e-09	-0.0161	0.00518	0.00216	NA	NA	NA	NA	NA	NA	NA	NA	NA
3	32861603	34638561	3:33214676:A:G	rs6793960	33214676	A	G	0.81	0.75	0.93	1	0.0139	0.00222	6.05e-10	0.0135	0.00239	2.08e-08	0.0163	0.00604	0.00613	NA	NA	NA	NA	NA	NA	NA	NA	NA
3	168580169	168979249	3:168811235:A:T	rs975970	168811235	A	T	0.44	0.43	0.99	1	0.0148	0.0019	1.34e-14	0.0136	0.00208	9.94e-11	0.0206	0.00464	1.08e-05	NA	NA	NA	NA	NA	NA	NA	NA	NA
3	169039166	169587069	3:169093665:A:AAAAG	rs143846699	169093665	A	AAAAG	0.12	0.44	0.99	1	-0.0119	0.002	3.74e-09	-0.0115	0.00208	3.79e-08	-0.0164	0.00715	0.0255	-0.0121	0.002	2.37e-09	-0.0116	0.00208	3.18e-08	-0.0174	0.00716	0.018
3	169039166	169587069	3:169256369:A:G	rs16854019	169256369	A	G	0.73	0.24	0.98	1	-0.0139	0.0022	4.47e-10	-0.014	0.00242	1.17e-08	-0.0134	0.00522	0.0121	-0.014	0.0022	2.59e-10	-0.0141	0.00242	9.32e-09	-0.014	0.00522	0.00858
3	171876676	172023010	3:171969077:C:G	rs7652177	171969077	C	G	0.5	0.5	1	1	-0.0192	0.00188	8.15e-25	-0.0204	0.00206	1.27e-23	-0.0133	0.00456	0.00419	NA	NA	NA	NA	NA	NA	NA	NA	NA
3	185245010	185597778	3:185547917:C:T	rs764129	185547917	C	T	0.73	0.57	0.96	0.99	-0.0177	0.00194	8.66e-20	-0.017	0.00209	5.87e-16	-0.0224	0.00522	1.78e-05	NA	NA	NA	NA	NA	NA	NA	NA	NA
3	187350077	187462325	3:187443314:A:G	rs61732778	187443314	A	G	0.1	0.071	0.99	1	0.0233	0.00353	6.87e-11	0.0213	0.004	1.08e-07	0.0301	0.0075	7.43e-05	NA	NA	NA	NA	NA	NA	NA	NA	NA
3	187535595	187764653	3:187633843:C:T	rs1380476	187633843	C	T	0.45	0.66	0.99	1	-0.0126	0.00197	2.35e-10	-0.0123	0.00217	2.02e-08	-0.0139	0.00462	0.00324	NA	NA	NA	NA	NA	NA	NA	NA	NA
3	35271106	35921417	3:35675063:G:GA	rs11287940	35675063	G	GA	0.076	0.25	0.98	0.99	0.0135	0.00232	7.87e-09	0.0131	0.0024	5.1e-08	0.0192	0.009	0.0381	NA	NA	NA	NA	NA	NA	NA	NA	NA
3	37639068	37871175	3:37831035:A:G	rs2844399	37831035	A	G	0.52	0.47	0.94	0.99	0.012	0.0019	4.26e-10	0.0116	0.00207	2.64e-08	0.0139	0.00475	0.00417	NA	NA	NA	NA	NA	NA	NA	NA	NA
3	42729833	43200470	3:43068527:C:T	rs57641345	43068527	C	T	0.84	0.83	0.97	1	0.0149	0.00251	4.14e-09	0.0151	0.00274	4.33e-08	0.014	0.00631	0.0306	NA	NA	NA	NA	NA	NA	NA	NA	NA
3	43213092	43878482	3:43778709:A:G	rs115421670	43778709	A	G	0.028	0.025	0.94	0.99	-0.0356	0.00605	5.57e-09	-0.0362	0.00666	6.53e-08	-0.0331	0.0144	0.0248	NA	NA	NA	NA	NA	NA	NA	NA	NA
3	46120559	53736201	3:49074129:A:C	rs199507730	49074129	A	C	0.4	0.33	0.47	0.52	0.0228	0.00277	1.16e-16	0.027	0.00303	9.4e-19	0.00105	0.00684	0.914	0.0179	0.00282	2.56e-10	0.0215	0.00309	5.49e-12	-1.11e-05	0.00687	0.999
3	46120559	53736201	3:49275320:C:CTTT	3:49275320:C:CTTT	49275320	C	CTTT	0.98	0.8	0.84	0.89	-0.0278	0.0027	1.65e-24	-0.0286	0.00272	2.08e-25	0.0154	0.0202	0.0939	-0.0193	0.00278	7.34e-12	-0.0199	0.00281	2.05e-12	0.0161	0.0202	0.0886
3	46120559	53736201	3:50555065:G:T	rs13084476	50555065	G	T	0.9	0.86	0.98	1	-0.0227	0.00278	5.16e-16	-0.0235	0.00298	5.73e-15	-0.0176	0.0076	0.0236	-0.0213	0.0028	4.84e-14	-0.0219	0.00301	6.81e-13	-0.018	0.00762	0.0214
3	46120559	53736201	3:52687566:C:T	rs7612511	52687566	C	T	0.56	0.5	1	1	0.0212	0.00188	3.3e-30	0.0239	0.00206	5.03e-31	0.00793	0.00459	0.0961	0.0204	0.00189	8.86e-28	0.0229	0.00207	2.03e-28	0.00807	0.00459	0.0903
3	55933939	56807145	3:56688431:G:T	rs10049468	56688431	G	T	0.96	0.47	1	1	-0.0112	0.00203	1.67e-10	-0.0112	0.00207	5.67e-11	-0.0134	0.0115	0.273	NA	NA	NA	NA	NA	NA	NA	NA	NA
4	695848	1364602	4:951179:A:G	rs1051613	951179	A	G	0.27	0.55	0.97	0.99	-0.0152	0.00193	6.16e-15	-0.0159	0.00208	2.93e-14	-0.0105	0.00517	0.0457	NA	NA	NA	NA	NA	NA	NA	NA	NA
4	25989603	26129710	4:26080549:C:T	rs2137234	26080549	C	T	0.052	0.19	0.91	1	0.0133	0.00254	2.88e-10	0.0149	0.00261	1.57e-11	-0.0128	0.0108	0.263	NA	NA	NA	NA	NA	NA	NA	NA	NA
4	26182450	26501890	4:26303026:A:C	rs7695004	26303026	A	C	0.8	0.69	0.93	0.99	-0.0171	0.00209	7.5e-17	-0.0199	0.00223	8.16e-19	0.00253	0.00589	0.701	NA	NA	NA	NA	NA	NA	NA	NA	NA
4	56149465	56545600	4:56298300:A:G	rs10462028	56298300	A	G	0.077	0.33	1	1	0.0074	0.00213	3e-08	0.00795	0.0022	9.19e-10	-0.00117	0.00867	0.927	NA	NA	NA	NA	NA	NA	NA	NA	NA
4	57654027	57939090	4:57726892:C:CA	rs34802332	57726892	C	CA	0.41	0.22	0.88	0.86	0.0159	0.00236	2.18e-11	0.015	0.00268	2.71e-08	0.0191	0.00495	0.00014	NA	NA	NA	NA	NA	NA	NA	NA	NA
4	72953325	74583831	4:73506076:A:C	rs7690371	73506076	A	C	0.47	0.53	0.99	1	-0.0249	0.00188	2.11e-39	-0.0253	0.00207	5.93e-34	-0.0231	0.00458	5.7e-07	-0.02	0.00197	7.55e-24	-0.0207	0.00214	1.01e-21	-0.0162	0.00498	0.00133
4	72953325	74583831	4:73552980:A:G	rs11723836	73552980	A	G	0.21	0.066	0.82	0.96	0.0417	0.00346	6.34e-33	0.046	0.00418	8.29e-28	0.0322	0.00618	2.38e-07	0.0316	0.00364	8.96e-18	0.0349	0.00434	1.5e-15	0.0236	0.00672	0.000542
4	82100984	82338186	4:82170500:A:G	rs3114141	82170500	A	G	0.17	0.31	0.99	1	0.0266	0.0021	3.73e-36	0.0261	0.00224	5.45e-31	0.0299	0.00608	1.05e-06	NA	NA	NA	NA	NA	NA	NA	NA	NA
4	83148641	83372387	4:83215375:G:GTCTAGATGGTTGAGTGGTCATGCTAAGGTTCATTTTAACATACTGTGGTTCACTTTAACATTCATTCCTCCCTC	4:83215375:G:GTCTAGATGGTTGAGTGGTCATGCTAAGGTTCATTTTAACATACTGTGGTTCACTTTAACATTCATTCCTCCCTC	83215375	G	GTCTAGATGGTTGAGTGGTCATGCTAAGGTTCATTTTAACATACTGTGGTTCACTTTAACATTCATTCCTCCCTC	0.031	0.22	0.99	0.99	-0.0168	0.00244	4.83e-12	-0.0169	0.00248	5.34e-12	-0.0124	0.0139	0.358	NA	NA	NA	NA	NA	NA	NA	NA	NA
4	89515992	90107613	4:89730074:C:T	rs2167750	89730074	C	T	0.29	0.54	0.99	1	-0.0147	0.00192	9.12e-23	-0.017	0.00207	3.12e-25	-0.000821	0.00507	0.334	NA	NA	NA	NA	NA	NA	NA	NA	NA
4	102194416	104033368	4:103112470:A:G	rs6855246	103112470	A	G	0.99	0.92	0.42	0.93	0.0283	0.00392	8.78e-13	0.0282	0.00395	1.52e-12	0.0386	0.0345	0.29	NA	NA	NA	NA	NA	NA	NA	NA	NA
4	104932113	106893308	4:105055424:C:T	rs13141310	105055424	C	T	0.73	0.56	0.97	0.98	-0.0129	0.00194	4.92e-11	-0.0138	0.00209	7.94e-11	-0.00771	0.00525	0.16	-0.0126	0.00195	1.5e-10	-0.0134	0.00209	2.47e-10	-0.00761	0.00525	0.166
4	104932113	106893308	4:106088051:A:T	rs10014102	106088051	A	T	0.62	0.36	1	1	0.0172	0.00195	1.07e-19	0.0189	0.00214	1e-19	0.00892	0.0047	0.0664	0.0169	0.00195	3.15e-19	0.0186	0.00214	2.91e-19	0.00885	0.0047	0.0687
4	1593244	2052518	4:1691680:A:AT	rs36075705	1691680	A	AT	0.23	0.35	0.83	0.88	-0.0134	0.00215	6.63e-10	-0.0117	0.00231	4.41e-07	-0.0244	0.00597	5.3e-05	-0.0139	0.00217	1.93e-10	-0.013	0.00232	2.57e-08	-0.0202	0.00607	0.00107
4	1593244	2052518	4:1806519:C:T	rs3135890	1806519	C	T	0.78	0.89	0.72	0.94	0.0207	0.00296	4.32e-12	0.0183	0.00333	5.04e-08	0.0298	0.00643	4.37e-06	0.0213	0.00298	1.63e-12	0.02	0.00335	3.16e-09	0.026	0.00653	8.43e-05
4	109348749	109637004	4:109456614:A:G	rs56011514	109456614	A	G	0.94	0.63	0.98	1	-0.0134	0.00208	2.23e-10	-0.0137	0.00214	2.17e-10	-0.0068	0.00928	0.499	NA	NA	NA	NA	NA	NA	NA	NA	NA
4	119934646	121331451	4:119947188:A:G	rs7671665	119947188	A	G	0.59	0.71	1	0.98	-0.0139	0.00206	2.28e-11	-0.0139	0.0023	2.17e-09	-0.0141	0.00465	0.00295	-0.0133	0.00206	1.72e-10	-0.0131	0.0023	1.71e-08	-0.0141	0.00465	0.00292
4	119934646	121331451	4:120134796:G:GATATAT	4:120134796:G:GATATAT	120134796	G	GATATAT	0.97	0.87	0.92	0.98	-0.0248	0.00302	3.32e-16	-0.0233	0.0031	7.07e-14	-0.0506	0.0131	0.000142	-0.024	0.00302	2.76e-15	-0.0225	0.00311	5.31e-13	-0.0506	0.0131	0.000141
4	144414097	146186059	4:145356308:C:T	rs1817762	145356308	C	T	0.65	0.76	0.99	0.99	-0.0188	0.00216	3.51e-18	-0.0222	0.00242	7.22e-20	-0.00475	0.00485	0.359	-0.0211	0.00226	2.03e-20	-0.024	0.0025	1.84e-21	-0.00819	0.00526	0.135
4	144414097	146186059	4:145521867:A:G	rs2035901	145521867	A	G	0.26	0.53	0.97	0.99	-0.0076	0.00192	2.24e-05	-0.00806	0.00207	2.01e-05	-0.00466	0.00521	0.306	-0.0123	0.00201	4.32e-10	-0.0124	0.00214	2.04e-09	-0.0116	0.00579	0.0522
4	144414097	146186059	4:145560166:A:C	rs62346126	145560166	A	C	0.4	0.81	1	1	0.0281	0.0023	4.96e-35	0.0333	0.00265	1.18e-35	0.0122	0.00464	0.01	0.027	0.00232	3.35e-31	0.031	0.00266	5.52e-31	0.0141	0.00476	0.00359
4	4989114	5014326	4:4990298:A:G	rs4450871	4990298	A	G	0.46	0.56	1	1	0.0137	0.00189	6.9e-15	0.0141	0.00207	2.45e-14	0.0117	0.00458	0.0122	NA	NA	NA	NA	NA	NA	NA	NA	NA
4	8585739	8645746	4:8599631:A:G	rs12498957	8599631	A	G	0.31	0.33	0.96	0.99	0.0115	0.00202	1.66e-08	0.0113	0.0022	3.4e-07	0.0128	0.00505	0.0133	NA	NA	NA	NA	NA	NA	NA	NA	NA
4	12789005	13087151	4:12963574:A:G	rs763318	12963574	A	G	0.5	0.45	1	0.99	-0.011	0.00189	9.71e-09	-0.0116	0.00208	2.8e-08	-0.0077	0.00457	0.105	NA	NA	NA	NA	NA	NA	NA	NA	NA
4	13126540	13278170	4:13196064:A:C	rs4289459	13196064	A	C	0.021	0.28	0.73	1	0.0201	0.00229	3.41e-18	0.0202	0.0023	3.9e-18	0.0132	0.0191	0.527	NA	NA	NA	NA	NA	NA	NA	NA	NA
4	17554649	18257070	4:17903654:C:T	rs4144829	17903654	C	T	0.47	0.26	0.98	1	0.0196	0.00209	1.97e-20	0.0204	0.00235	7.01e-18	0.0163	0.00464	0.00051	0.0157	0.00218	1.04e-12	0.0164	0.00243	2.19e-11	0.0128	0.00499	0.0122
4	17554649	18257070	4:17932319:C:T	rs73802707	17932319	C	T	0.87	0.85	1	0.99	0.0242	0.00265	1.7e-19	0.0247	0.00288	1.76e-17	0.021	0.00677	0.00232	0.0189	0.00275	1.13e-11	0.0197	0.00297	5.55e-11	0.0141	0.00728	0.061
4	25106490	25458501	4:25408838:A:G	rs34811474	25408838	A	G	NA	0.23	NA	1	0.0159	0.00244	1.43e-11	0.0159	0.00244	1.43e-11	NA	NA	NA	NA	NA	NA	NA	NA	NA	NA	NA	NA
5	9099	1022677	5:236760:A:C	rs10057678	236760	A	C	0.059	0.14	0.96	0.97	0.0189	0.00288	8.13e-11	0.0214	0.00301	1.89e-12	-0.00785	0.00985	0.46	0.0179	0.00289	9.13e-10	0.0203	0.00302	2.81e-11	-0.008	0.00985	0.451
5	9099	1022677	5:734379:C:CAA	rs150828390	734379	C	CAA	0.71	0.71	0.6	0.81	0.014	0.00233	7.4e-10	0.0153	0.0025	2.93e-10	0.00538	0.00653	0.444	0.0131	0.00234	9.18e-09	0.0142	0.0025	4.24e-09	0.00548	0.00653	0.436
5	82669466	82956163	5:82810082:A:AG	rs145721898	82810082	A	AG	0.063	0.1	0.84	0.98	-0.0215	0.00328	1.05e-10	-0.0224	0.00347	1.73e-10	-0.0134	0.0101	0.207	NA	NA	NA	NA	NA	NA	NA	NA	NA
5	86092341	86926389	5:86435666:G:GA	rs11307373	86435666	G	GA	0.9	0.88	0.79	0.84	0.0187	0.0032	7.55e-09	0.0198	0.00343	1.09e-08	0.0112	0.0088	0.226	NA	NA	NA	NA	NA	NA	NA	NA	NA
5	87783002	88891063	5:88415492:G:GTC	rs3045629	88415492	G	GTC	0.51	0.64	0.89	0.96	0.014	0.00199	3.32e-12	0.0163	0.00218	1.2e-13	0.00241	0.00486	0.654	0.012	0.00202	3.91e-09	0.0143	0.00221	1.5e-10	0.00064	0.00491	0.93
5	87783002	88891063	5:88748882:G:T	rs4916751	88748882	G	T	0.77	0.66	0.84	0.97	-0.0147	0.00206	1.83e-12	-0.0144	0.00219	7.25e-11	-0.0164	0.00599	0.00731	-0.0125	0.00209	3.07e-09	-0.012	0.00223	7.9e-08	-0.0163	0.00604	0.00831
5	99970626	102974337	5:101889942:C:T	rs1875632	101889942	C	T	0.42	0.25	0.98	1	0.0153	0.00212	8.39e-13	0.017	0.00237	1.13e-12	0.00851	0.0047	0.0807	NA	NA	NA	NA	NA	NA	NA	NA	NA
5	107342923	108616236	5:108148121:A:G	rs57561676	108148121	A	G	0.051	0.23	0.99	1	0.0182	0.00238	3.99e-14	0.018	0.00245	3.65e-13	0.0227	0.0105	0.0353	NA	NA	NA	NA	NA	NA	NA	NA	NA
5	114686078	115118067	5:115020144:C:T	rs57606772	115020144	C	T	0.73	0.72	0.98	1	-0.0179	0.0021	1.92e-17	-0.0182	0.00229	2.23e-15	-0.0165	0.00519	0.00175	NA	NA	NA	NA	NA	NA	NA	NA	NA
5	118398753	119127005	5:118705545:G:T	rs32652	118705545	G	T	0.59	0.69	0.95	0.99	-0.012	0.00203	3.26e-10	-0.0128	0.00223	3.9e-10	-0.00846	0.0048	0.089	NA	NA	NA	NA	NA	NA	NA	NA	NA
5	121085975	121481516	5:121271071:T:TTTTC	rs138239640	121271071	T	TTTTC	0.9	0.86	1	0.99	-0.0168	0.00277	9.59e-10	-0.0171	0.00297	4.58e-09	-0.0152	0.00755	0.0514	NA	NA	NA	NA	NA	NA	NA	NA	NA
5	126942698	128492541	5:127699363:C:T	rs72785129	127699363	C	T	NA	0.86	NA	0.98	-0.0179	0.00299	2.75e-09	-0.0179	0.00299	2.75e-09	NA	NA	NA	-0.0187	0.00299	5.73e-10	-0.0187	0.00299	5.73e-10	NA	NA	NA
5	126942698	128492541	5:127802451:A:C	rs116302901	127802451	A	C	NA	0.013	NA	1	0.0611	0.00913	2.99e-12	0.0611	0.00913	2.99e-12	NA	NA	NA	0.0633	0.00914	5.94e-13	0.0633	0.00914	5.94e-13	NA	NA	NA
5	32373340	33506083	5:32711633:A:C	rs9716700	32711633	A	C	0.024	0.19	0.47	0.9	-0.0283	0.00273	1.83e-25	-0.0298	0.00275	6.74e-27	0.0615	0.0213	0.00453	-0.0283	0.00276	8.59e-25	-0.0298	0.00279	2.79e-26	0.061	0.0213	0.00492
5	32373340	33506083	5:32768634:A:G	rs3792752	32768634	A	G	0.84	0.74	1	1	-0.0216	0.0022	1.83e-22	-0.023	0.00235	3.61e-22	-0.0122	0.00617	0.0544	-0.0273	0.00226	2.25e-33	-0.0292	0.00241	2.14e-33	-0.014	0.00638	0.0324
5	32373340	33506083	5:32832474:A:C	rs10059884	32832474	A	C	0.66	0.6	0.98	1	-0.015	0.00193	4.13e-16	-0.0177	0.0021	1.88e-17	-0.000566	0.00488	0.94	-0.0156	0.00198	7.7e-16	-0.0179	0.00216	5.78e-17	-0.00244	0.00506	0.665
5	32373340	33506083	5:33005440:A:G	rs6874776	33005440	A	G	0.38	0.42	0.98	1	0.0162	0.00191	4.67e-17	0.0168	0.00209	1.51e-15	0.0131	0.00477	0.0072	0.0134	0.00195	1.1e-11	0.0131	0.00213	1.12e-09	0.0149	0.00482	0.00238
5	32373340	33506083	5:33253585:A:G	rs2916184	33253585	A	G	0.41	0.089	0.97	0.99	-0.0262	0.00288	5.73e-20	-0.0336	0.00364	6.14e-20	-0.0138	0.00473	0.00419	-0.0218	0.00292	1.34e-13	-0.0254	0.00369	1e-11	-0.0159	0.00476	0.001
5	128733008	132124536	5:128998897:A:G	rs10062519	128998897	A	G	0.94	0.91	0.98	1	-0.0258	0.00341	7.01e-14	-0.0252	0.00363	6.2e-12	-0.0298	0.00982	0.00287	-0.0271	0.00341	3.5e-15	-0.0268	0.00364	3.26e-13	-0.0298	0.00982	0.00288
5	128733008	132124536	5:131590257:C:T	rs7727038	131590257	C	T	0.9	0.44	1	1	-0.0127	0.002	3.85e-10	-0.0135	0.00207	1.18e-10	-0.00129	0.00772	0.889	-0.0135	0.00201	2.44e-11	-0.0144	0.00208	6.18e-12	-0.00129	0.00772	0.889
5	132145848	132514897	5:132375435:A:T	rs62381946	132375435	A	T	0.57	0.74	0.98	1	0.013	0.00211	3.53e-10	0.0157	0.00236	4.08e-11	0.00287	0.00464	0.573	NA	NA	NA	NA	NA	NA	NA	NA	NA
5	136936065	137968662	5:137739366:C:CA	rs35608823	137739366	C	CA	0.3	0.44	0.64	0.92	0.0132	0.00204	1.79e-10	0.0131	0.00216	2.2e-09	0.0141	0.00626	0.028	NA	NA	NA	NA	NA	NA	NA	NA	NA
5	140149542	140858798	5:140554481:G:T	rs1811237	140554481	G	T	0.51	0.77	1	1	-0.0137	0.00215	2.66e-10	-0.0116	0.00243	2.11e-06	-0.0213	0.0046	4.61e-06	NA	NA	NA	NA	NA	NA	NA	NA	NA
5	141850723	141972281	5:141857415:C:T	rs10065321	141857415	C	T	0.38	0.58	0.98	0.99	0.0113	0.00192	6.45e-09	0.0116	0.0021	4.05e-08	0.00956	0.00476	0.0515	NA	NA	NA	NA	NA	NA	NA	NA	NA
5	142070740	142190689	5:142077715:A:G	rs10477191	142077715	A	G	0.7	0.95	0.91	0.91	-0.0236	0.00363	4.11e-14	-0.0282	0.00503	5.68e-12	-0.0187	0.00523	0.00012	NA	NA	NA	NA	NA	NA	NA	NA	NA
5	142619526	142800811	5:142652057:A:T	rs258762	142652057	A	T	0.22	0.59	0.97	0.98	0.0114	0.00198	1.21e-08	0.0128	0.00211	1.79e-09	0.00113	0.00563	0.726	NA	NA	NA	NA	NA	NA	NA	NA	NA
5	157556675	158615546	5:158410178:C:T	rs12153596	158410178	C	T	0.69	0.61	0.98	1	0.0124	0.00195	2.61e-10	0.0121	0.00212	1.23e-08	0.0141	0.005	0.00558	NA	NA	NA	NA	NA	NA	NA	NA	NA
5	170440575	170910740	5:170854162:G:T	rs111779186	170854162	G	T	0.99	0.83	0.87	0.99	0.018	0.00276	1.01e-10	0.018	0.00278	1.47e-10	0.0189	0.0209	0.4	NA	NA	NA	NA	NA	NA	NA	NA	NA
5	170925547	171041322	5:171025398:G:T	rs11740516	171025398	G	T	0.68	0.66	0.96	0.97	0.013	0.00203	2.18e-10	0.0127	0.00221	1.23e-08	0.0145	0.00505	0.00493	NA	NA	NA	NA	NA	NA	NA	NA	NA
5	42193859	43233739	5:42664874:C:T	rs6880367	42664874	C	T	0.18	0.27	0.99	1	0.0129	0.00218	4.91e-09	0.0111	0.00233	2.27e-06	0.025	0.0061	5.11e-05	NA	NA	NA	NA	NA	NA	NA	NA	NA
5	171142166	171252165	5:171202017:A:G	rs26401	171202017	A	G	0.52	0.43	0.99	1	-0.0134	0.0019	2.58e-12	-0.0139	0.00209	4.23e-11	-0.0112	0.00459	0.0173	NA	NA	NA	NA	NA	NA	NA	NA	NA
5	171257155	171474434	5:171284642:G:GC	rs11424823	171284642	G	GC	0.41	0.38	0.91	0.92	-0.025	0.00201	5.69e-35	-0.0255	0.00221	1.88e-30	-0.0224	0.00487	4.94e-06	NA	NA	NA	NA	NA	NA	NA	NA	NA
5	172922657	173068686	5:172984114:C:T	rs889014	172984114	C	T	0.89	0.65	1	1	0.0114	0.00207	4.55e-08	0.0128	0.00216	4.29e-09	-0.00373	0.00715	0.637	NA	NA	NA	NA	NA	NA	NA	NA	NA
5	173204058	173571847	5:173385693:T:TA	rs61679086	173385693	T	TA	0.91	0.7	0.99	0.99	-0.021	0.00217	7.78e-26	-0.0211	0.00225	7.48e-26	-0.0197	0.00815	0.0181	NA	NA	NA	NA	NA	NA	NA	NA	NA
5	176131108	177233844	5:176509193:C:T	rs244711	176509193	C	T	0.27	0.31	1	0.87	-0.0325	0.00216	1.03e-53	-0.0372	0.00238	3.69e-55	-0.0111	0.0051	0.035	-0.0279	0.00231	3.08e-33	-0.0276	0.00256	8.33e-27	-0.0292	0.00532	4.85e-08
5	176131108	177233844	5:176516631:A:G	rs1966265	176516631	A	G	0.53	0.25	1	1	0.0406	0.00212	4.62e-82	0.0382	0.00239	3.23e-57	0.0498	0.00457	3.51e-27	0.0322	0.00234	6.37e-43	0.0294	0.00258	1.21e-29	0.0459	0.00561	5.33e-16
5	176131108	177233844	5:176619211:G:T	rs77752841	176619211	G	T	0.011	0.03	0.57	0.98	0.0378	0.00597	1.98e-10	0.0421	0.00609	7.42e-12	-0.0758	0.0312	0.0176	0.0379	0.00607	6.17e-10	0.0414	0.00618	3.29e-11	-0.0514	0.0313	0.114
5	176131108	177233844	5:176735187:G:T	rs10051822	176735187	G	T	0.49	0.19	0.95	0.99	-0.0215	0.00229	3.78e-23	-0.0149	0.00263	1.96e-08	-0.0424	0.00469	2.87e-19	-0.0141	0.00242	7.76e-09	-0.0126	0.00269	3.29e-06	-0.0207	0.00558	0.000249
5	178412816	178594899	5:178525779:A:G	rs10464079	178525779	A	G	0.88	0.67	1	1	-0.0178	0.00209	9.98e-18	-0.0183	0.00218	1.83e-17	-0.0119	0.00716	0.108	NA	NA	NA	NA	NA	NA	NA	NA	NA
5	179616462	179850187	5:179720555:C:T	rs1363516	179720555	C	T	0.5	0.37	1	0.99	0.0115	0.00194	4.45e-09	0.0127	0.00215	4.74e-09	0.00621	0.00458	0.14	NA	NA	NA	NA	NA	NA	NA	NA	NA
5	180559805	180737063	5:180645425:C:T	rs11746028	180645425	C	T	0.91	0.83	1	1	0.0188	0.00258	5.59e-13	0.0196	0.00272	8.05e-13	0.0111	0.00839	0.199	NA	NA	NA	NA	NA	NA	NA	NA	NA
5	52663692	53509695	5:53171421:C:CA	rs34873191	53171421	C	CA	0.7	0.64	0.93	0.95	0.0126	0.00203	7.16e-10	0.0128	0.0022	9.89e-09	0.012	0.0052	0.0247	0.0119	0.00203	7.46e-09	0.0117	0.00221	1.29e-07	0.0127	0.0052	0.0169
5	52663692	53509695	5:53267440:T:TA	rs3836823	53267440	T	TA	0.51	0.63	0.95	0.96	0.0146	0.00198	2.17e-13	0.0143	0.00218	7.31e-11	0.0161	0.0047	0.000218	0.014	0.00198	2.49e-12	0.0135	0.00218	1.06e-09	0.0165	0.00471	0.000163
5	54333643	55366249	5:54890802:C:T	rs7721054	54890802	C	T	0.59	0.7	0.96	0.99	-0.0185	0.00205	6.97e-20	-0.0206	0.00226	7.55e-20	-0.00932	0.00479	0.0593	NA	NA	NA	NA	NA	NA	NA	NA	NA
5	55731444	55919530	5:55809127:C:T	rs157512	55809127	C	T	0.45	0.24	1	1	0.026	0.00214	3.44e-34	0.0288	0.00241	6.9e-33	0.0155	0.00462	0.000977	0.0228	0.00217	1.16e-27	0.0249	0.00245	9.17e-27	0.0149	0.00468	0.00171
5	55731444	55919530	5:55860866:G:T	rs3936510	55860866	G	T	0.88	0.8	1	1	-0.0272	0.00242	1.48e-49	-0.0296	0.00257	3.68e-55	-0.00892	0.00716	0.164	-0.0229	0.00245	4.69e-43	-0.0251	0.0026	1.93e-49	-0.00516	0.00726	0.31
5	63806023	65387132	5:64638879:C:T	rs4700079	64638879	C	T	0.79	0.82	1	1	-0.0217	0.00241	4.66e-19	-0.0241	0.00267	3.6e-19	-0.0111	0.00564	0.0558	NA	NA	NA	NA	NA	NA	NA	NA	NA
5	71480887	72412777	5:71758502:C:T	rs10474066	71758502	C	T	0.45	0.36	0.94	0.99	-0.0121	0.00196	7.8e-10	-0.0138	0.00216	2.45e-10	-0.0041	0.00472	0.418	NA	NA	NA	NA	NA	NA	NA	NA	NA
6	1702290	1778854	6:1774958:A:AAAG	rs3038796	1774958	A	AAAG	0.58	0.71	0.96	0.99	0.0157	0.00206	3.17e-14	0.0158	0.00228	5e-12	0.0153	0.00475	0.00147	NA	NA	NA	NA	NA	NA	NA	NA	NA
6	22352910	22854839	6:22628733:C:G	rs1857119	22628733	C	G	0.29	0.27	0.92	0.98	-0.0131	0.00214	1.2e-09	-0.0123	0.00235	1.69e-07	-0.017	0.00526	0.000894	NA	NA	NA	NA	NA	NA	NA	NA	NA
6	23792298	37167698	6:26184102:A:G	rs7766641	26184102	A	G	0.74	0.26	1	1	-0.0252	0.00215	1.92e-32	-0.024	0.00236	1.74e-25	-0.0309	0.0052	3.87e-09	-0.0166	0.00254	1.01e-10	-0.0161	0.00273	4.55e-09	-0.0193	0.00688	0.00587
6	23792298	37167698	6:26267755:A:G	rs7773004	26267755	A	G	0.15	0.51	0.99	1	0.0238	0.00196	2.63e-36	0.0224	0.00206	2.07e-30	0.0369	0.00635	8.56e-09	0.0134	0.00233	4.29e-09	0.0128	0.00243	3.7e-08	0.0205	0.00837	0.0169
6	23792298	37167698	6:26671135:C:T	rs9461288	26671135	C	T	0.62	0.42	0.97	0.99	0.0138	0.00191	1.84e-14	0.0156	0.00209	2.51e-15	0.00502	0.00476	0.321	0.0115	0.00195	1.29e-09	0.012	0.00213	3.41e-09	0.00922	0.0048	0.063
6	23792298	37167698	6:32489642:A:C	rs147192780	32489642	A	C	0.83	0.73	0.7	0.69	-0.0223	0.00259	4.22e-18	-0.0223	0.00278	3.48e-16	-0.0227	0.00711	0.0017	-0.0217	0.0026	3.49e-17	-0.0219	0.00278	8.06e-16	-0.0199	0.00715	0.00624
6	23792298	37167698	6:33987035:C:T	rs6457756	33987035	C	T	0.031	0.053	0.97	0.99	0.0298	0.00435	1.31e-11	0.0309	0.00459	2.84e-11	0.02	0.0136	0.159	0.0287	0.00442	1.36e-10	0.0301	0.00467	1.8e-10	0.0166	0.0137	0.248
6	23792298	37167698	6:34188892:A:C	rs9689096	34188892	A	C	0.97	0.94	0.94	0.98	-0.0828	0.00409	9.55e-99	-0.0876	0.00426	1.63e-101	-0.0241	0.0148	0.119	-0.0824	0.00411	5.7e-97	-0.0874	0.00427	7.45e-100	-0.0214	0.0149	0.169
6	23792298	37167698	6:34552797:A:G	rs2814944	34552797	A	G	0.018	0.15	1	1	0.0199	0.00286	9.98e-13	0.02	0.0029	8.8e-13	0.0165	0.0167	0.355	0.0213	0.00288	1.36e-13	0.0216	0.00293	1.02e-13	0.0108	0.0168	0.556
6	23792298	37167698	6:34852253:G:T	rs4646926	34852253	G	T	0.32	0.74	0.99	1	0.0157	0.00213	2.55e-13	0.0162	0.00236	1.06e-11	0.0136	0.00491	0.00645	0.0136	0.00219	7.41e-10	0.014	0.00244	1.34e-08	0.012	0.00492	0.0173
6	23792298	37167698	6:35317464:G:GT	rs111494920	35317464	G	GT	0.99	0.98	0.87	0.99	0.0604	0.00714	5.12e-17	0.0626	0.00745	8.11e-17	0.0357	0.0249	0.171	0.0509	0.00733	6.44e-12	0.0528	0.00767	9.15e-12	0.0305	0.0249	0.247
6	43431780	43837759	6:43756169:C:T	rs9472125	43756169	C	T	0.84	0.89	0.8	0.9	0.0455	0.00308	1.05e-60	0.0496	0.00341	1.3e-61	0.0275	0.00716	0.00015	0.032	0.00323	1.93e-26	0.0352	0.0036	1.13e-26	0.0191	0.00733	0.0109
6	43431780	43837759	6:43757896:A:C	rs998584	43757896	A	C	0.55	0.48	1	0.99	0.0385	0.00189	5.54e-124	0.041	0.00207	2.15e-125	0.0262	0.00461	3.59e-09	0.0334	0.00198	1.11e-86	0.0356	0.00218	6.57e-88	0.0228	0.00473	5.91e-07
6	43431780	43837759	6:43796734:A:G	rs1409282	43796734	A	G	0.12	0.3	0.91	0.96	-0.0183	0.00218	2.09e-22	-0.0182	0.00228	1.75e-22	-0.019	0.00733	0.00938	-0.0224	0.0022	4.47e-33	-0.0234	0.0023	3.4e-35	-0.0125	0.00741	0.105
6	44637369	45405528	6:45097503:A:T	rs6938592	45097503	A	T	0.28	0.26	0.96	1	-0.0155	0.00215	9.67e-13	-0.0152	0.00236	2.1e-10	-0.0172	0.00519	0.00113	NA	NA	NA	NA	NA	NA	NA	NA	NA
6	75844317	76910671	6:76164589:A:C	rs12209223	76164589	A	C	0.096	0.1	0.94	0.99	0.0324	0.00313	1.06e-24	0.0322	0.00342	9.49e-21	0.0334	0.00781	2.29e-05	NA	NA	NA	NA	NA	NA	NA	NA	NA
6	80158439	82855493	6:80938586:A:G	rs1535825	80938586	A	G	0.32	0.52	1	1	0.0165	0.0019	6.55e-18	0.0184	0.00206	9.75e-19	0.00615	0.00488	0.231	0.0193	0.00195	6.49e-23	0.0212	0.00211	1.93e-23	0.00816	0.00508	0.123
6	80158439	82855493	6:81145859:C:T	rs139389890	81145859	C	T	0.19	0.068	0.81	0.87	0.0343	0.00363	2.49e-21	0.0415	0.00437	5.47e-21	0.0185	0.00648	0.00516	0.0215	0.00374	1.39e-08	0.0246	0.00452	5.73e-08	0.0145	0.00668	0.0346
6	80158439	82855493	6:81228722:A:G	rs658839	81228722	A	G	0.44	0.55	0.83	0.9	-0.0203	0.002	9.22e-24	-0.0217	0.00218	5.95e-23	-0.0128	0.00506	0.0134	-0.0148	0.00211	3.97e-12	-0.0157	0.00226	6.39e-12	-0.00872	0.00577	0.148
6	80158439	82855493	6:81436013:A:G	rs1339382	81436013	A	G	0.61	0.6	0.98	1	0.0253	0.00192	6.87e-41	0.0282	0.0021	2.67e-41	0.0106	0.00476	0.0298	0.0253	0.00199	1.92e-38	0.0281	0.00215	1.81e-39	0.0082	0.00533	0.141
6	80158439	82855493	6:82463376:C:T	rs915125	82463376	C	T	0.7	0.72	1	1	0.0122	0.00209	3.26e-09	0.0138	0.0023	1.2e-09	0.00473	0.005	0.377	0.0116	0.00209	3.13e-08	0.0129	0.00231	2.03e-08	0.0055	0.00501	0.301
6	85064534	85793813	6:85396119:A:T	rs9362083	85396119	A	T	0.31	0.58	0.99	1	-0.016	0.00193	2.38e-16	-0.0169	0.00209	9.71e-16	-0.0104	0.00501	0.0435	NA	NA	NA	NA	NA	NA	NA	NA	NA
6	100921638	102006519	6:101761018:C:T	rs9485491	101761018	C	T	NA	0.96	NA	1	-0.0126	0.005	3.2e-09	-0.0126	0.005	3.2e-09	NA	NA	NA	NA	NA	NA	NA	NA	NA	NA	NA	NA
6	105035062	105665738	6:105365725:C:T	rs1933801	105365725	C	T	0.3	0.32	1	1	0.029	0.00202	2.52e-46	0.029	0.0022	6.11e-39	0.0291	0.00498	7.23e-09	NA	NA	NA	NA	NA	NA	NA	NA	NA
6	1863244	2459270	6:2223383:A:C	rs234933	2223383	A	C	0.31	0.22	0.89	0.89	0.0143	0.00237	1.71e-09	0.0172	0.00265	1.45e-10	0.00322	0.00526	0.576	NA	NA	NA	NA	NA	NA	NA	NA	NA
6	108478783	109021332	6:108894438:C:T	rs2764265	108894438	C	T	0.28	0.37	1	1	-0.0109	0.00197	3.89e-08	-0.0112	0.00213	1.69e-07	-0.00926	0.0051	0.0706	NA	NA	NA	NA	NA	NA	NA	NA	NA
6	111406512	112798122	6:112522852:A:G	rs11757455	112522852	A	G	NA	0.067	NA	1	-0.0212	0.00411	2.7e-10	-0.0212	0.00411	2.7e-10	NA	NA	NA	NA	NA	NA	NA	NA	NA	NA	NA	NA
6	116984976	117574504	6:117552469:A:T	rs9385002	117552469	A	T	0.54	0.76	0.99	0.99	0.0128	0.00215	1.43e-09	0.0122	0.00243	9.94e-08	0.0148	0.00463	0.00169	NA	NA	NA	NA	NA	NA	NA	NA	NA
6	117677083	118092629	6:117989145:A:C	rs9401025	117989145	A	C	0.8	0.53	0.94	1	0.0123	0.00195	4.3e-10	0.0121	0.00207	6.76e-09	0.0139	0.00586	0.0205	NA	NA	NA	NA	NA	NA	NA	NA	NA
6	125978023	128185818	6:127091800:C:CTG	rs77521117	127091800	C	CTG	0.026	0.046	0.42	0.9	0.0359	0.00505	5.39e-15	0.0389	0.00518	2.25e-16	-0.0218	0.0229	0.373	0.0311	0.0051	2.39e-11	0.0338	0.00523	1.85e-12	-0.0214	0.0229	0.383
6	125978023	128185818	6:127397559:C:T	rs72957091	127397559	C	T	0.01	0.041	0.87	0.98	0.0696	0.00508	9.37e-51	0.0723	0.00521	1.51e-53	0.0178	0.0229	0.471	0.0556	0.00527	3.83e-31	0.0579	0.00541	5.19e-33	0.0139	0.0229	0.58
6	125978023	128185818	6:127398379:A:G	rs200240179	127398379	A	G	0.9	0.72	0.92	0.97	0.0063	0.00225	0.00698	0.00556	0.00234	0.0202	0.0154	0.00824	0.0701	0.0163	0.00251	1.51e-10	0.0161	0.00263	1.5e-09	0.0184	0.00847	0.0348
6	125978023	128185818	6:127489564:T:TC	rs140888844	127489564	T	TC	0.4	0.47	0.99	0.98	-0.0241	0.0019	1.5e-46	-0.0277	0.00208	4.79e-50	-0.00568	0.00468	0.251	-0.0244	0.00213	6.18e-36	-0.0284	0.00238	6.98e-38	-0.00796	0.00482	0.112
6	131029234	131445116	6:131334389:A:T	rs55712623	131334389	A	T	0.25	0.42	0.89	0.9	-0.0139	0.00204	1.89e-11	-0.013	0.0022	4.94e-09	-0.0193	0.0055	0.000545	NA	NA	NA	NA	NA	NA	NA	NA	NA
6	132479945	132902470	6:132835568:G:T	rs4373374	132835568	G	T	0.91	0.91	1	1	-0.0198	0.00323	1.04e-09	-0.0227	0.00351	1.61e-10	-0.0044	0.00817	0.625	NA	NA	NA	NA	NA	NA	NA	NA	NA
6	133281147	133861081	6:133580411:G:T	rs572004	133580411	G	T	0.13	0.27	0.96	0.99	-0.0122	0.00221	3.84e-08	-0.0113	0.00233	1.31e-06	-0.0201	0.00686	0.00396	NA	NA	NA	NA	NA	NA	NA	NA	NA
6	139760363	141819581	6:139835423:G:T	rs71562509	139835423	G	T	0.68	0.41	0.97	1	0.015	0.00194	2.64e-28	0.017	0.0021	9.47e-33	0.00346	0.00502	0.527	0.0147	0.00194	5.71e-28	0.0169	0.0021	1.43e-32	0.00226	0.00504	0.687
6	139760363	141819581	6:140089795:G:GT	rs58475149	140089795	G	GT	0.33	0.19	0.98	0.99	-0.0139	0.00234	3.86e-09	-0.014	0.00265	1.44e-07	-0.0135	0.00493	0.00744	-0.0137	0.00234	7.5e-09	-0.0138	0.00265	2.5e-07	-0.0133	0.00495	0.00867
6	142344692	143084503	6:142670862:A:C	rs7774095	142670862	A	C	0.35	0.28	0.99	1	-0.0248	0.00207	1.09e-32	-0.0262	0.00229	4.17e-30	-0.0183	0.00485	0.000197	NA	NA	NA	NA	NA	NA	NA	NA	NA
6	6700493	6785416	6:6740366:A:G	rs1294414	6740366	A	G	0.77	0.39	0.95	0.99	-0.0106	0.00198	2.82e-11	-0.0131	0.00212	3.47e-12	0.00629	0.00555	0.0978	NA	NA	NA	NA	NA	NA	NA	NA	NA
6	152096697	152419575	6:152129077:C:T	rs2077647	152129077	C	T	0.37	0.48	1	1	0.0122	0.00189	1.73e-10	0.0122	0.00206	5.23e-09	0.0124	0.00473	0.0104	0.012	0.00189	3.01e-10	0.0118	0.00206	1.66e-08	0.0135	0.00475	0.00535
6	152096697	152419575	6:152362334:A:G	rs2144026	152362334	A	G	0.44	0.27	1	1	0.0145	0.00206	4.27e-12	0.0154	0.00231	4.75e-11	0.0109	0.0046	0.0208	0.0144	0.00207	5.68e-12	0.015	0.00231	1.43e-10	0.012	0.00461	0.0106
6	168715479	169039633	6:168814600:A:G	rs2763265	168814600	A	G	0.99	0.76	0.57	0.98	0.0233	0.00241	7.11e-22	0.0236	0.00242	2.79e-22	-0.0148	0.0284	0.638	NA	NA	NA	NA	NA	NA	NA	NA	NA
6	6977400	7329267	6:7066481:C:T	rs71531541	7066481	C	T	0.91	0.27	0.98	1	-0.0167	0.00223	1.2e-13	-0.0174	0.00232	1.05e-13	-0.00816	0.00794	0.335	NA	NA	NA	NA	NA	NA	NA	NA	NA
6	7679181	7894928	6:7704133:C:T	rs2146064	7704133	C	T	0.87	0.61	0.98	0.99	0.0138	0.00203	3.7e-13	0.0145	0.00212	8.76e-14	0.00664	0.00688	0.366	0.0148	0.00204	1.25e-14	0.0156	0.00213	2.6e-15	0.00656	0.00689	0.373
6	7679181	7894928	6:7799973:T:TA	rs34023411	7799973	T	TA	0.58	0.54	0.86	0.93	-0.01	0.00197	3.86e-07	-0.0121	0.00214	2.13e-08	0.00126	0.00498	0.615	-0.0112	0.00198	1.37e-08	-0.0134	0.00215	6.65e-10	0.000996	0.00499	0.615
6	14392689	14633798	6:14595873:G:T	rs6932767	14595873	G	T	0.25	0.21	1	1	-0.0168	0.0023	4.44e-13	-0.0165	0.00255	1.71e-10	-0.0182	0.00526	0.000565	NA	NA	NA	NA	NA	NA	NA	NA	NA
6	16705041	16772451	6:16728694:A:T	rs1001211	16728694	A	T	0.72	0.69	0.89	1	-0.0113	0.00206	3.24e-08	-0.0132	0.00222	3.97e-09	-0.000358	0.00544	0.969	NA	NA	NA	NA	NA	NA	NA	NA	NA
6	19826278	19952328	6:19840342:A:G	rs9465545	19840342	A	G	0.99	0.75	0.62	0.99	-0.0142	0.00238	3.8e-09	-0.0142	0.00239	4.16e-09	-0.0141	0.0282	0.653	NA	NA	NA	NA	NA	NA	NA	NA	NA
7	576066	631494	7:593021:C:G	rs9801426	593021	C	G	0.58	0.39	0.78	0.95	0.0132	0.00201	7.98e-11	0.011	0.00217	4.38e-07	0.0258	0.00528	1.21e-06	NA	NA	NA	NA	NA	NA	NA	NA	NA
7	27541277	28372679	7:28172014:C:T	rs2189965	28172014	C	T	0.036	0.8	1	1	-0.00552	0.00252	0.0375	-0.00662	0.00257	0.0117	0.0207	0.0125	0.112	-0.0174	0.00265	9.66e-11	-0.0183	0.00268	1.27e-11	0.0299	0.0186	0.123
7	27541277	28372679	7:28207300:G:T	rs481806	28207300	G	T	0.02	0.3	0.98	1	0.0316	0.00224	3.89e-45	0.0319	0.00226	1.92e-45	0.0129	0.0166	0.474	0.036	0.00235	6.66e-53	0.0365	0.00236	6.48e-54	-0.0165	0.0247	0.54
7	40703866	40912632	7:40874145:A:C	rs7809237	40874145	A	C	0.2	0.64	0.98	0.99	-0.0113	0.00202	3.03e-08	-0.011	0.00215	3.73e-07	-0.0134	0.00577	0.024	NA	NA	NA	NA	NA	NA	NA	NA	NA
7	42456376	42920562	7:42669837:C:T	rs13230133	42669837	C	T	0.48	0.32	0.98	1	-0.0145	0.00199	6.95e-13	-0.0136	0.00221	9.71e-10	-0.018	0.00461	0.000113	NA	NA	NA	NA	NA	NA	NA	NA	NA
7	44375833	44977233	7:44769190:C:T	rs799444	44769190	C	T	0.69	0.54	1	1	-0.0108	0.00191	2.03e-08	-0.0127	0.00206	1.09e-09	0.000155	0.00495	0.986	NA	NA	NA	NA	NA	NA	NA	NA	NA
7	45244316	46247580	7:45955029:A:G	rs3110697	45955029	A	G	0.26	0.42	1	1	0.0159	0.00194	4.67e-16	0.0167	0.00209	2.42e-15	0.0109	0.00521	0.00695	NA	NA	NA	NA	NA	NA	NA	NA	NA
7	50450627	50901900	7:50730452:A:G	rs2715094	50730452	A	G	0.89	0.74	1	0.99	-0.0144	0.00224	2.38e-10	-0.016	0.00236	2.31e-11	-8.44e-05	0.00703	0.995	NA	NA	NA	NA	NA	NA	NA	NA	NA
7	68916040	70066387	7:69952187:C:T	rs11767893	69952187	C	T	0.8	0.69	1	0.88	0.0135	0.00219	1.18e-09	0.014	0.00237	5.46e-09	0.0106	0.00574	0.074	NA	NA	NA	NA	NA	NA	NA	NA	NA
7	71850586	73414624	7:72414219:A:G	rs201145586	72414219	A	G	0.3	0.13	0.94	0.96	-0.0192	0.00266	9.72e-13	-0.0193	0.00309	6.73e-10	-0.0189	0.00521	0.000351	-0.0187	0.00266	3.34e-12	-0.0186	0.0031	2.95e-09	-0.0192	0.00521	0.000271
7	71850586	73414624	7:73302462:C:T	rs6960748	73302462	C	T	0.75	0.88	0.97	0.99	0.0207	0.00272	5.33e-14	0.0195	0.00315	8.37e-10	0.0241	0.00541	9.94e-06	0.0202	0.00272	2.09e-13	0.0188	0.00315	3.67e-09	0.0244	0.00541	7.73e-06
7	92056968	92564344	7:92257602:G:GA	rs35489511	92257602	G	GA	0.89	0.73	0.98	1	-0.0225	0.00221	1.38e-24	-0.0228	0.00232	2.19e-23	-0.0193	0.00732	0.00982	NA	NA	NA	NA	NA	NA	NA	NA	NA
7	2735115	2932827	7:2802522:C:T	rs798488	2802522	C	T	0.2	0.3	0.99	1	-0.026	0.00209	5.91e-36	-0.0258	0.00225	2.05e-31	-0.0273	0.00569	1.97e-06	NA	NA	NA	NA	NA	NA	NA	NA	NA
7	99705399	100668680	7:100330492:A:G	rs111338114	100330492	A	G	NA	0.95	NA	0.84	0.0294	0.00492	1.71e-09	0.0294	0.00492	1.71e-09	NA	NA	NA	NA	NA	NA	NA	NA	NA	NA	NA	NA
7	104453298	105116853	7:104855871:A:C	rs4730073	104855871	A	C	0.7	0.64	0.99	1	-0.016	0.00198	1.4e-15	-0.0155	0.00215	1.13e-12	-0.0187	0.00502	0.000247	NA	NA	NA	NA	NA	NA	NA	NA	NA
7	107475870	107605315	7:107585473:C:T	rs2237687	107585473	C	T	0.21	0.47	0.91	0.97	0.0112	0.00198	7.08e-09	0.0119	0.0021	4e-09	0.0052	0.00595	0.416	NA	NA	NA	NA	NA	NA	NA	NA	NA
7	107605634	107654364	7:107612629:A:G	rs1544474	107612629	A	G	0.33	0.55	1	1	-0.0137	0.0019	9.67e-13	-0.0141	0.00207	1.51e-11	-0.0118	0.00489	0.0182	NA	NA	NA	NA	NA	NA	NA	NA	NA
7	116887161	117451792	7:117057233:A:G	rs2188555	117057233	A	G	0.46	0.37	0.99	1	0.0107	0.00194	3.35e-08	0.0102	0.00214	1.32e-06	0.0132	0.00459	0.00462	NA	NA	NA	NA	NA	NA	NA	NA	NA
7	120702929	120970969	7:120873438:A:G	rs6965195	120873438	A	G	0.12	0.38	0.99	1	-0.0146	0.00204	1.16e-12	-0.0145	0.00213	1.4e-11	-0.0161	0.00713	0.0281	NA	NA	NA	NA	NA	NA	NA	NA	NA
7	129931079	130422159	7:130027037:A:C	rs2268382	130027037	A	C	0.62	0.68	1	1	0.016	0.00199	7.74e-16	0.0163	0.0022	1.18e-13	0.0146	0.00472	0.00094	NA	NA	NA	NA	NA	NA	NA	NA	NA
7	130606688	130668323	7:130629094:A:C	rs1059698	130629094	A	C	0.67	0.76	0.98	1	0.0138	0.00218	4.51e-10	0.0138	0.00244	2.03e-08	0.0136	0.00492	0.00687	NA	NA	NA	NA	NA	NA	NA	NA	NA
7	135003104	135429793	7:135045786:G:T	rs6962887	135045786	G	T	0.17	0.31	0.97	0.99	-0.0142	0.00211	2.34e-11	-0.0138	0.00225	1.21e-09	-0.0175	0.00609	0.00483	NA	NA	NA	NA	NA	NA	NA	NA	NA
7	137494594	137659800	7:137600690:C:T	rs273957	137600690	C	T	0.08	0.39	1	1	-0.0189	0.00205	6.99e-20	-0.0184	0.00212	7.67e-18	-0.0268	0.00829	0.00149	NA	NA	NA	NA	NA	NA	NA	NA	NA
7	7999712	8194780	7:8010386:A:G	rs37974	8010386	A	G	0.61	0.52	0.95	0.98	-0.0108	0.00191	1.94e-08	-0.0114	0.00208	4.22e-08	-0.00762	0.00481	0.128	NA	NA	NA	NA	NA	NA	NA	NA	NA
7	138746998	139151621	7:139006963:A:G	rs7786820	139006963	A	G	0.13	0.2	0.95	0.99	-0.0152	0.00244	7.12e-10	-0.016	0.0026	1.13e-09	-0.00931	0.00693	0.201	NA	NA	NA	NA	NA	NA	NA	NA	NA
7	148499288	149008953	7:148636421:C:G	rs80085026	148636421	C	G	0.92	0.81	0.94	0.99	-0.0211	0.00253	1.36e-16	-0.0208	0.00264	6.85e-15	-0.0253	0.00886	0.00518	-0.0163	0.00259	4.38e-10	-0.0157	0.0027	9.57e-09	-0.0233	0.00888	0.0102
7	148499288	149008953	7:148650375:A:G	rs822551	148650375	A	G	0.13	0.19	0.92	0.98	-0.0273	0.0025	2.03e-27	-0.0277	0.00267	6.55e-25	-0.0247	0.0072	0.000725	-0.0242	0.00255	4.83e-21	-0.0244	0.00273	9.05e-19	-0.0234	0.00722	0.0014
7	150705436	150864561	7:150756618:C:CCCGCTCCCGCCT	7:150756618:C:CCCGCTCCCGCCT	150756618	C	CCCGCTCCCGCCT	0.74	0.77	0.89	0.96	-0.0127	0.00227	3.17e-08	-0.012	0.00249	1.68e-06	-0.016	0.00551	0.00222	NA	NA	NA	NA	NA	NA	NA	NA	NA
7	15616931	15829390	7:15715056:C:T	rs6980299	15715056	C	T	0.89	0.76	0.94	0.99	-0.0131	0.00231	2.18e-08	-0.0136	0.00243	3.16e-08	-0.00831	0.00747	0.262	NA	NA	NA	NA	NA	NA	NA	NA	NA
7	19174406	20890315	7:19248278:G:T	rs17140875	19248278	G	T	0.89	0.95	0.81	0.99	0.0254	0.00406	2.6e-10	0.0277	0.00465	9.97e-10	0.0182	0.00834	0.0335	0.0256	0.00407	2.15e-10	0.0271	0.00465	1.95e-09	0.0207	0.00837	0.0156
7	19174406	20890315	7:19539990:T:TTACA	rs146958605	19539990	T	TTACA	0.069	0.031	0.9	0.95	0.0374	0.00514	5.7e-13	0.0423	0.00611	7.64e-12	0.0257	0.00948	0.00802	0.0307	0.00523	6.31e-09	0.0332	0.00626	1.29e-07	0.0249	0.00955	0.0107
7	19174406	20890315	7:19611307:G:T	rs10230207	19611307	G	T	0.8	0.37	1	1	0.0149	0.002	1.53e-13	0.0146	0.00213	1.14e-11	0.0168	0.00567	0.00288	0.0133	0.00204	1.25e-10	0.0129	0.00219	5.12e-09	0.0158	0.0057	0.00581
7	19174406	20890315	7:20423923:G:GTCTGAACCAAGAT	rs149317277	20423923	G	GTCTGAACCAAGAT	0.59	0.61	0.95	0.99	0.0227	0.00194	3.91e-31	0.0243	0.00213	9.79e-30	0.0147	0.00476	0.00232	0.0214	0.00195	1.34e-27	0.0228	0.00214	4.49e-26	0.0146	0.00476	0.00259
7	19174406	20890315	7:20703948:A:C	rs1011559	20703948	A	C	0.98	0.87	0.93	0.99	0.0212	0.00297	1.91e-12	0.0214	0.00303	2.58e-12	0.0141	0.015	0.378	0.018	0.00299	2.61e-09	0.0182	0.00305	3.31e-09	0.0124	0.015	0.444
7	23227758	23869221	7:23503754:A:G	rs10950947	23503754	A	G	0.95	0.6	0.99	1	0.0131	0.00206	3.29e-10	0.0133	0.0021	4.26e-10	0.00898	0.0104	0.422	NA	NA	NA	NA	NA	NA	NA	NA	NA
7	25122160	25337243	7:25256270:C:T	rs12669910	25256270	C	T	0.65	0.22	0.96	0.99	0.0151	0.00222	1.04e-11	0.0158	0.00249	1.78e-10	0.0124	0.00486	0.0123	NA	NA	NA	NA	NA	NA	NA	NA	NA
7	25446793	26508099	7:25889697:A:G	rs57246313	25889697	A	G	0.42	0.2	0.99	1	0.0271	0.00227	8.13e-35	0.0282	0.0026	1.27e-30	0.0233	0.00466	7.07e-07	0.0259	0.00227	2.51e-31	0.0267	0.0026	8.06e-27	0.0233	0.00466	7.11e-07
7	25446793	26508099	7:26397239:A:C	rs1534696	26397239	A	C	0.81	0.54	1	1	-0.0161	0.00195	1.19e-26	-0.018	0.00207	2.71e-30	-0.000756	0.00587	0.931	-0.0145	0.00195	4.99e-23	-0.0164	0.00207	2.06e-26	0.00056	0.00588	0.952
7	26739757	27366822	7:27200855:C:G	rs875897	27200855	C	G	0.12	0.14	0.99	0.99	-0.0205	0.00273	1.16e-14	-0.0218	0.00295	1.4e-14	-0.0128	0.00727	0.0885	-0.0191	0.00274	5.15e-13	-0.0202	0.00296	6.11e-13	-0.0127	0.00727	0.0918
7	26739757	27366822	7:27223771:C:T	rs7801581	27223771	C	T	0.96	0.75	0.93	0.97	-0.0147	0.00236	7.72e-10	-0.0158	0.00241	9.02e-11	0.0119	0.0119	0.346	-0.0132	0.00237	3.59e-08	-0.0142	0.00242	5.61e-09	0.0115	0.0119	0.362
8	7473531	12452232	8:8310923:A:G	rs876954	8310923	A	G	0.89	0.48	0.94	0.99	-0.0241	0.002	3.22e-33	-0.0257	0.00207	6.27e-35	-0.00252	0.00746	0.765	-0.0233	0.002	6.79e-31	-0.0248	0.00208	2.54e-32	-0.00393	0.00749	0.635
8	7473531	12452232	8:9105172:A:G	rs330042	9105172	A	G	0.21	0.27	0.93	0.99	-0.0153	0.00218	3.55e-12	-0.0158	0.00234	2.67e-11	-0.0123	0.0059	0.0423	-0.0134	0.00218	1.15e-09	-0.0136	0.00235	1.07e-08	-0.0126	0.00593	0.0386
8	71020871	72170234	8:71987875:G:GT	rs71566282	71987875	G	GT	0.2	0.54	0.97	0.98	-0.0121	0.00196	8.24e-10	-0.0121	0.00209	5.12e-09	-0.0119	0.00581	0.0478	NA	NA	NA	NA	NA	NA	NA	NA	NA
8	72290195	72561548	8:72429942:C:CTATA	rs60132408	72429942	C	CTATA	0.4	0.88	0.99	0.97	-0.0311	0.00265	1.74e-36	-0.0322	0.0032	5.32e-29	-0.0287	0.00472	2.11e-10	-0.0292	0.00269	4.56e-32	-0.0316	0.0032	6.06e-28	-0.0235	0.00496	4.47e-07
8	72290195	72561548	8:72525261:C:T	rs12548531	72525261	C	T	0.39	0.84	0.97	1	-0.0168	0.00241	2.67e-12	-0.0142	0.00278	3.3e-07	-0.0245	0.00477	3.54e-07	-0.0141	0.00244	1.11e-08	-0.0131	0.00279	3.16e-06	-0.0173	0.005	0.000667
8	75799732	76263855	8:76002787:C:T	rs1543024	76002787	C	T	0.47	0.51	0.97	0.99	-0.0116	0.00189	1.17e-09	-0.011	0.00207	1.29e-07	-0.015	0.00467	0.00162	NA	NA	NA	NA	NA	NA	NA	NA	NA
8	77920396	79255022	8:78123634:A:G	rs1452815	78123634	A	G	0.8	0.71	0.99	1	-0.0126	0.00212	3.93e-09	-0.014	0.00228	1.17e-09	-0.00376	0.00572	0.547	NA	NA	NA	NA	NA	NA	NA	NA	NA
8	89088035	89906192	8:89348016:C:T	rs4961089	89348016	C	T	0.16	0.3	0.99	1	0.0167	0.00211	2e-15	0.0176	0.00225	2.89e-15	0.00927	0.00622	0.131	NA	NA	NA	NA	NA	NA	NA	NA	NA
8	103503363	103592361	8:103554851:C:T	rs62524855	103554851	C	T	0.22	0.29	0.94	0.96	0.0115	0.00216	3.38e-08	0.0116	0.00233	1.04e-07	0.0111	0.00576	0.0612	NA	NA	NA	NA	NA	NA	NA	NA	NA
8	117425265	117797613	8:117563532:A:G	rs1550162	117563532	A	G	0.44	0.72	0.99	0.99	-0.0143	0.00207	4.03e-12	-0.0139	0.00232	8.82e-10	-0.0161	0.00466	0.000649	NA	NA	NA	NA	NA	NA	NA	NA	NA
8	119781041	120104624	8:119904557:A:C	rs10955908	119904557	A	C	0.26	0.47	0.99	0.99	-0.0109	0.00193	2.38e-08	-0.0102	0.00207	1.04e-06	-0.0151	0.00522	0.00455	NA	NA	NA	NA	NA	NA	NA	NA	NA
8	120570149	121234481	8:121061879:A:G	rs4871827	121061879	A	G	0.57	0.33	1	1	0.0111	0.00199	1.41e-08	0.00944	0.0022	1.21e-05	0.0183	0.00462	8.5e-05	NA	NA	NA	NA	NA	NA	NA	NA	NA
8	122626847	122937664	8:122662669:A:G	rs3910553	122662669	A	G	0.13	0.51	1	1	0.0116	0.00198	6.16e-09	0.0108	0.00206	1.84e-07	0.0202	0.00684	0.00373	NA	NA	NA	NA	NA	NA	NA	NA	NA
8	12986236	13273087	8:13227333:C:G	rs1378256	13227333	C	G	0.15	0.4	0.98	0.99	0.0117	0.002	5.52e-09	0.013	0.00211	9.68e-10	0.000313	0.00633	0.978	NA	NA	NA	NA	NA	NA	NA	NA	NA
8	126409966	126651058	8:126444922:T:TG	rs112591921	126444922	T	TG	0.015	0.068	0.43	0.78	0.0252	0.00458	3.74e-12	0.0249	0.00464	3.87e-13	0.0359	0.0286	0.235	0.0235	0.00465	3.91e-09	0.0232	0.00471	1.54e-09	0.0348	0.0287	0.249
8	126409966	126651058	8:126480512:T:TTTTTGAGATGCACCCATGTTTTTGTGTATACTAGCATC	rs138962052	126480512	T	TTTTTGAGATGCACCCATGTTTTTGTGTATACTAGCATC	0.57	0.47	1	0.99	-0.00607	0.00189	2.98e-12	-0.00604	0.00207	6.07e-15	-0.00626	0.00462	0.197	-0.00457	0.00191	3.77e-09	-0.00425	0.0021	3.18e-11	-0.0061	0.00462	0.209
8	128263649	128401176	8:128323819:C:T	rs378854	128323819	C	T	0.6	0.64	0.98	1	0.0115	0.00196	1.11e-11	0.0122	0.00215	3.51e-12	0.0083	0.00474	0.0916	NA	NA	NA	NA	NA	NA	NA	NA	NA
8	128788641	129096624	8:128976251:C:T	rs7829962	128976251	C	T	0.86	0.87	0.96	1	0.0155	0.0028	4.37e-08	0.0168	0.00307	5.23e-08	0.00903	0.00687	0.211	NA	NA	NA	NA	NA	NA	NA	NA	NA
8	129120956	129277706	8:129176340:G:GA	rs11409208	129176340	G	GA	0.46	0.69	0.99	0.99	0.0122	0.00202	6.6e-10	0.0117	0.00224	3.6e-08	0.0143	0.00462	0.00228	NA	NA	NA	NA	NA	NA	NA	NA	NA
8	130446186	130665407	8:130533811:C:T	rs7839438	130533811	C	T	0.88	0.83	0.93	1	0.0143	0.00256	3.67e-08	0.0145	0.00273	1.19e-07	0.0122	0.00736	0.112	NA	NA	NA	NA	NA	NA	NA	NA	NA
8	130705326	130991075	8:130729518:G:T	rs4368942	130729518	G	T	0.68	0.2	0.92	0.99	-0.0208	0.00231	4.24e-19	-0.0224	0.00259	1.07e-17	-0.0148	0.00512	0.0047	NA	NA	NA	NA	NA	NA	NA	NA	NA
8	144970080	145557388	8:145223775:C:T	rs4977190	145223775	C	T	0.76	0.53	0.8	0.94	0.0141	0.00201	3.55e-12	0.0147	0.00213	6.81e-12	0.00895	0.00602	0.155	NA	NA	NA	NA	NA	NA	NA	NA	NA
8	21637424	21901151	8:21831742:T:TG	rs78485226	21831742	T	TG	0.58	0.65	0.94	0.99	0.0131	0.00198	5.84e-11	0.0132	0.00217	1.69e-09	0.0124	0.00476	0.0107	NA	NA	NA	NA	NA	NA	NA	NA	NA
8	23550520	24413925	8:23610639:A:T	rs9644033	23610639	A	T	0.88	0.76	0.99	1	0.0169	0.00229	2.64e-17	0.0168	0.00242	4.51e-17	0.0178	0.00704	0.0125	0.0168	0.00229	4.09e-17	0.0167	0.00242	5.8e-17	0.0173	0.00705	0.0155
8	23550520	24413925	8:24041988:A:C	rs62501195	24041988	A	C	0.78	0.83	0.81	0.97	0.0272	0.00254	2.39e-26	0.0298	0.00278	1.72e-26	0.0137	0.00623	0.0319	0.027	0.00254	4.3e-26	0.0298	0.00278	2.26e-26	0.0132	0.00624	0.0404
8	25242213	25465895	8:25464656:C:T	rs11985475	25464656	C	T	0.73	0.58	0.74	0.9	-0.0182	0.00207	2.94e-18	-0.0181	0.0022	3.8e-16	-0.0189	0.00603	0.00206	NA	NA	NA	NA	NA	NA	NA	NA	NA
8	26026462	26308386	8:26243136:A:G	rs9314323	26243136	A	G	0.13	0.3	0.99	0.99	-0.0133	0.00215	9.29e-10	-0.0129	0.00226	1.82e-08	-0.017	0.00679	0.0147	NA	NA	NA	NA	NA	NA	NA	NA	NA
8	29340508	29632853	8:29536211:C:T	rs4732990	29536211	C	T	0.99	0.87	0.41	0.99	0.0182	0.00305	1.67e-09	0.0181	0.00306	1.86e-09	0.0257	0.029	0.409	NA	NA	NA	NA	NA	NA	NA	NA	NA
8	38812046	39282417	8:38893477:C:T	rs4495395	38893477	C	T	0.21	0.35	0.98	0.99	-0.0126	0.00202	6.89e-10	-0.0131	0.00217	2.43e-09	-0.00959	0.00562	0.1	NA	NA	NA	NA	NA	NA	NA	NA	NA
8	56867641	57436745	8:57125270:C:T	rs6474051	57125270	C	T	0.92	0.76	0.89	0.98	0.0114	0.00235	1.66e-06	0.0115	0.00243	2.76e-06	0.0104	0.00896	0.274	0.0146	0.00239	1.49e-09	0.0149	0.00248	3.25e-09	0.0118	0.00899	0.212
8	56867641	57436745	8:57138676:G:T	rs36112366	57138676	G	T	0.078	0.11	0.95	0.99	-0.0187	0.00311	2.84e-09	-0.0189	0.00331	1.6e-08	-0.0168	0.00902	0.0723	-0.0223	0.00316	3.21e-12	-0.0229	0.00338	1.86e-11	-0.0178	0.00905	0.0571
9	4116713	4271732	9:4220076:A:G	rs10814886	4220076	A	G	0.61	0.49	0.96	0.99	-0.0122	0.0019	2.05e-10	-0.0111	0.00207	9.9e-08	-0.0183	0.00479	0.000167	NA	NA	NA	NA	NA	NA	NA	NA	NA
9	99002657	100154904	9:99154371:A:G	rs7853063	99154371	A	G	0.98	0.81	1	1	-0.0211	0.00258	2.27e-16	-0.0214	0.0026	1.05e-16	-0.00449	0.0175	0.833	NA	NA	NA	NA	NA	NA	NA	NA	NA
9	101676137	101855310	9:101760026:C:T	rs4743305	101760026	C	T	0.56	0.37	0.96	1	-0.014	0.00195	5.59e-13	-0.0148	0.00214	2.93e-12	-0.0102	0.0047	0.0345	NA	NA	NA	NA	NA	NA	NA	NA	NA
9	107627390	108343613	9:107722705:C:T	rs1962883	107722705	C	T	0.46	0.53	0.91	0.96	-0.02	0.00193	3.39e-32	-0.0217	0.00211	1.35e-33	-0.0115	0.00482	0.0204	-0.0192	0.00194	7.01e-30	-0.0207	0.00212	3.96e-31	-0.0115	0.00482	0.0202
9	107627390	108343613	9:107887450:A:G	rs72607124	107887450	A	G	0.16	0.039	0.99	0.98	-0.0375	0.0041	3.9e-23	-0.0528	0.00537	1.93e-23	-0.016	0.00636	0.00959	-0.036	0.00411	5.53e-21	-0.0502	0.00538	4.55e-21	-0.0161	0.00636	0.00946
9	108417948	109214799	9:108909847:A:G	rs9409085	108909847	A	G	0.61	0.73	0.96	0.99	0.0196	0.0021	2.64e-20	0.0199	0.00234	4.14e-17	0.0183	0.00475	0.000141	0.019	0.0021	3.01e-19	0.0192	0.00235	4.48e-16	0.0182	0.00475	0.000152
9	108417948	109214799	9:109177571:C:G	rs902144	109177571	C	G	0.62	0.48	1	1	0.0118	0.00189	6.84e-10	0.0122	0.00206	5.24e-09	0.00984	0.00473	0.0435	0.0111	0.00189	7.58e-09	0.0113	0.00207	5.06e-08	0.00967	0.00473	0.0475
9	109552121	109874993	9:109642696:A:G	rs954585	109642696	A	G	0.74	0.64	0.98	0.99	-0.0116	0.002	9.16e-09	-0.0126	0.00216	7.45e-09	-0.00554	0.00526	0.251	NA	NA	NA	NA	NA	NA	NA	NA	NA
9	111519844	111979049	9:111800234:A:G	rs534286	111800234	A	G	0.84	0.73	0.94	1	-0.0131	0.00218	2.71e-09	-0.0137	0.00232	4.76e-09	-0.00858	0.00634	0.197	NA	NA	NA	NA	NA	NA	NA	NA	NA
9	112596495	112785883	9:112760098:C:T	rs72754938	112760098	C	T	0.85	0.89	0.88	0.98	0.0182	0.00299	1.6e-09	0.0178	0.00331	9.19e-08	0.0203	0.00698	0.00422	NA	NA	NA	NA	NA	NA	NA	NA	NA
9	117855877	118638741	9:118397066:A:C	rs1006008	118397066	A	C	0.37	0.76	0.99	1	0.0122	0.00214	1.64e-08	0.0128	0.0024	1.12e-07	0.00997	0.00473	0.0408	NA	NA	NA	NA	NA	NA	NA	NA	NA
9	126183787	126863992	9:126651235:C:CTGTG	rs67314832	126651235	C	CTGTG	0.86	0.77	0.94	0.95	-0.0157	0.00234	2.79e-11	-0.0165	0.0025	6.51e-11	-0.00961	0.00676	0.00564	NA	NA	NA	NA	NA	NA	NA	NA	NA
9	131285351	131695622	9:131614082:A:C	rs2805099	131614082	A	C	0.37	0.28	0.99	0.99	0.0145	0.00206	4.05e-12	0.0137	0.00229	3.31e-09	0.0179	0.00478	0.00021	NA	NA	NA	NA	NA	NA	NA	NA	NA
9	16795213	17512285	9:17023805:G:GA	9:17023805:G:GA	17023805	G	GA	0.77	0.85	0.91	0.96	0.02	0.00259	2.01e-14	0.0208	0.00292	1.77e-12	0.0172	0.00558	0.00248	NA	NA	NA	NA	NA	NA	NA	NA	NA
9	136064526	136399196	9:136128558:C:T	rs77693339	136128558	C	T	0.21	0.061	0.99	0.99	0.0237	0.00343	5.62e-12	0.0241	0.00432	1.27e-08	0.0229	0.00562	5.43e-05	NA	NA	NA	NA	NA	NA	NA	NA	NA
9	139079679	139167504	9:139118673:C:T	rs12380852	139118673	C	T	0.18	0.11	1	1	0.0298	0.00287	5.45e-25	0.0279	0.00329	3.67e-17	0.0358	0.00585	1.44e-09	NA	NA	NA	NA	NA	NA	NA	NA	NA
9	139843725	140182756	9:140079779:C:T	9:140079779:C:T	140079779	C	T	NA	0.044	NA	0.87	-0.034	0.0054	4.45e-10	-0.034	0.0054	4.45e-10	NA	NA	NA	NA	NA	NA	NA	NA	NA	NA	NA	NA
9	78361163	78546162	9:78510823:A:C	rs35344761	78510823	A	C	0.045	0.12	0.98	0.98	-0.0379	0.00305	1.38e-35	-0.0396	0.00317	5.59e-36	-0.0166	0.0111	0.152	NA	NA	NA	NA	NA	NA	NA	NA	NA
9	78676008	78816368	9:78748973:C:T	rs3739728	78748973	C	T	0.76	0.94	0.8	0.91	-0.0257	0.00371	7.6e-13	-0.026	0.00471	7.57e-09	-0.0251	0.00602	1.11e-05	-0.0254	0.00371	1.51e-12	-0.0262	0.00471	5.96e-09	-0.0242	0.00605	2.98e-05
9	78676008	78816368	9:78792699:C:T	rs11144779	78792699	C	T	0.57	0.3	0.94	0.98	-0.00892	0.00205	3.91e-08	-0.0131	0.00228	2.47e-09	0.00944	0.00477	0.0549	-0.00938	0.00206	4.4e-08	-0.0132	0.00228	1.95e-09	0.00749	0.00479	0.134
9	86195020	86700171	9:86624815:C:CT	rs34101804	86624815	C	CT	0.6	0.46	0.9	0.93	-0.012	0.00196	1.49e-09	-0.0132	0.00214	1.08e-09	-0.00573	0.00492	0.271	NA	NA	NA	NA	NA	NA	NA	NA	NA
9	88845530	89171857	9:89087692:C:T	rs790542	89087692	C	T	0.1	0.5	0.99	1	-0.014	0.00199	3.45e-12	-0.0134	0.00206	1.18e-10	-0.0222	0.00769	0.00458	NA	NA	NA	NA	NA	NA	NA	NA	NA
9	94622952	95807503	9:95212068:C:T	rs10992342	95212068	C	T	0.89	0.73	1	1	0.0188	0.00221	4.45e-17	0.0185	0.00232	2.91e-15	0.0213	0.00729	0.00409	NA	NA	NA	NA	NA	NA	NA	NA	NA
9	96680388	97413037	9:96976743:A:G	rs2542761	96976743	A	G	0.04	0.089	0.97	1	0.0195	0.00347	2.75e-08	0.021	0.00363	1.04e-08	0.00354	0.012	0.799	NA	NA	NA	NA	NA	NA	NA	NA	NA
9	97811255	98893105	9:97812838:A:T	rs76326161	97812838	A	T	0.061	0.073	0.97	1	-0.0159	0.00368	2.35e-05	-0.0167	0.00397	3.12e-05	-0.0108	0.00994	0.306	-0.0257	0.00374	1.06e-11	-0.0278	0.00403	8.53e-12	-0.0127	0.00996	0.228
9	97811255	98893105	9:98260514:A:G	rs28457763	98260514	A	G	0.33	0.33	1	1	0.0238	0.002	7.98e-33	0.0266	0.00219	1.73e-33	0.00984	0.00485	0.049	0.026	0.00204	2.46e-37	0.0287	0.00224	4.98e-37	0.0134	0.00492	0.0074
9	97811255	98893105	9:98368761:C:T	rs1984119	98368761	C	T	0.28	0.26	0.89	0.98	-0.026	0.00218	3.48e-32	-0.0263	0.00239	9.13e-28	-0.0245	0.00542	7.34e-06	-0.0312	0.00222	1.94e-44	-0.0318	0.00242	4.42e-39	-0.0278	0.00554	6.42e-07
9	97811255	98893105	9:98388836:C:CG	rs5899262	98388836	C	CG	0.089	0.45	0.91	0.98	-0.0153	0.00203	9.35e-14	-0.016	0.00209	4.75e-14	-0.00478	0.00857	0.252	-0.0153	0.00207	2.65e-13	-0.0156	0.00213	3.93e-13	-0.0098	0.0087	0.157
10	1642340	1746303	10:1729026:C:T	rs7896371	1729026	C	T	0.52	0.54	0.94	0.99	-0.0108	0.00191	2.45e-08	-0.0118	0.00208	2.03e-08	-0.00525	0.00474	0.144	NA	NA	NA	NA	NA	NA	NA	NA	NA
10	64386108	64760815	10:64696331:C:T	rs10995376	64696331	C	T	0.8	0.7	1	1	-0.0127	0.00209	2.01e-09	-0.0134	0.00225	4.25e-09	-0.00845	0.00568	0.155	NA	NA	NA	NA	NA	NA	NA	NA	NA
10	69918578	70811387	10:70332862:C:T	rs12221107	70332862	C	T	0.86	0.93	1	1	0.0218	0.00341	2.47e-10	0.0244	0.004	1.68e-09	0.0151	0.0065	0.0239	NA	NA	NA	NA	NA	NA	NA	NA	NA
10	72278028	72485656	10:72433025:A:G	rs34616741	72433025	A	G	0.033	0.31	0.97	0.95	0.0137	0.00226	2.41e-09	0.0136	0.0023	4.9e-09	0.0157	0.0128	0.245	NA	NA	NA	NA	NA	NA	NA	NA	NA
10	73938338	75707779	10:74931388:C:CT	rs11351703	74931388	C	CT	0.31	0.074	0.99	0.94	-0.0175	0.00313	3.04e-08	-0.0171	0.00405	1.94e-05	-0.0181	0.00494	0.000292	NA	NA	NA	NA	NA	NA	NA	NA	NA
10	80880987	80899969	10:80892098:A:ATCACCAGCCTTT	rs374960542	80892098	A	ATCACCAGCCTTT	0.45	0.26	0.94	0.94	0.0166	0.00216	2.53e-14	0.0174	0.00242	1.29e-12	0.0138	0.00475	0.00447	NA	NA	NA	NA	NA	NA	NA	NA	NA
10	80902421	81188719	10:80924258:G:T	rs77637782	80924258	G	T	0.71	0.57	1	1	0.0262	0.00192	1.21e-41	0.0264	0.00208	1.75e-36	0.0248	0.00506	1.2e-06	0.0267	0.00193	4.29e-43	0.0269	0.00209	1.23e-37	0.0256	0.00507	5.68e-07
10	80902421	81188719	10:81132851:A:G	rs1923366	81132851	A	G	0.63	0.46	0.98	0.99	-0.00917	0.0019	9.28e-08	-0.00915	0.00208	1.09e-07	-0.00929	0.00477	0.0594	-0.0117	0.00191	4.18e-11	-0.0114	0.00208	3.42e-10	-0.0134	0.00484	0.00676
10	80902421	81188719	10:81178171:C:T	rs10824756	81178171	C	T	0.2	0.45	0.96	0.99	-0.0112	0.00195	1.47e-08	-0.0103	0.00208	8.3e-07	-0.0182	0.00582	0.00212	-0.0116	0.00196	5.62e-09	-0.0104	0.00208	6.82e-07	-0.0208	0.0059	0.000502
10	88442051	88785705	10:88587880:C:G	rs7078191	88587880	C	G	0.24	0.62	0.98	1	0.0149	0.00198	8.66e-14	0.0145	0.00212	1.34e-11	0.0178	0.0055	0.000834	NA	NA	NA	NA	NA	NA	NA	NA	NA
10	92907264	93133851	10:93010383:A:G	rs2450444	93010383	A	G	0.071	0.35	0.99	1	0.0131	0.0021	6.2e-10	0.0137	0.00216	2.59e-10	0.00192	0.00888	0.867	NA	NA	NA	NA	NA	NA	NA	NA	NA
10	94010799	94500577	10:94463945:A:G	rs1977833	94463945	A	G	0.72	0.41	1	1	-0.0115	0.00194	4.85e-09	-0.0111	0.0021	1.67e-07	-0.0141	0.00512	0.00698	NA	NA	NA	NA	NA	NA	NA	NA	NA
10	95109668	95368001	10:95346067:A:G	rs10882271	95346067	A	G	0.12	0.26	0.98	1	0.0103	0.00221	3.26e-09	0.0111	0.00234	2.65e-10	0.00351	0.00687	0.645	NA	NA	NA	NA	NA	NA	NA	NA	NA
10	3354368	3749936	10:3581221:A:G	rs10795055	3581221	A	G	0.62	0.4	0.99	1	0.0097	0.00193	4.9e-08	0.0111	0.00211	9.5e-09	0.00252	0.00477	0.632	NA	NA	NA	NA	NA	NA	NA	NA	NA
10	95950109	97022876	10:96023077:C:T	rs57866767	96023077	C	T	0.57	0.43	0.99	1	-0.0142	0.0019	1.5e-13	-0.013	0.00208	7.29e-10	-0.0204	0.00466	1.44e-05	NA	NA	NA	NA	NA	NA	NA	NA	NA
10	97335385	97989654	10:97827715:C:T	rs11188579	97827715	C	T	0.98	0.67	0.94	1	0.0137	0.00217	4.19e-10	0.0141	0.00219	1.54e-10	-0.0109	0.0164	0.542	NA	NA	NA	NA	NA	NA	NA	NA	NA
10	99709005	100050479	10:99923583:G:T	rs884810	99923583	G	T	0.31	0.33	0.99	1	0.0113	0.00201	2.99e-08	0.00953	0.00219	1.65e-05	0.0202	0.005	6.37e-05	NA	NA	NA	NA	NA	NA	NA	NA	NA
10	101476231	102180327	10:102075479:A:G	rs603424	102075479	A	G	0.068	0.17	1	1	-0.0193	0.00263	4.62e-13	-0.0205	0.00275	1.6e-13	-0.00576	0.00902	0.559	NA	NA	NA	NA	NA	NA	NA	NA	NA
10	103865441	105226443	10:104386309:A:T	rs4285804	104386309	A	T	0.33	0.56	0.99	1	0.0209	0.00191	1.14e-27	0.022	0.00208	3.98e-26	0.0147	0.00489	0.00306	NA	NA	NA	NA	NA	NA	NA	NA	NA
10	119218138	119349243	10:119288351:A:G	rs10787776	119288351	A	G	0.37	0.35	0.98	0.99	0.0113	0.00197	4.14e-09	0.0134	0.00217	8.38e-10	0.000821	0.00476	0.22	NA	NA	NA	NA	NA	NA	NA	NA	NA
10	120862006	121271779	10:120967376:C:T	rs2230347	120967376	C	T	0.93	0.9	0.91	0.98	-0.0183	0.00321	1.71e-08	-0.019	0.00342	3.58e-08	-0.0131	0.00914	0.172	-0.0187	0.00321	8.77e-09	-0.0194	0.00343	2.1e-08	-0.0134	0.00914	0.16
10	120862006	121271779	10:121123633:C:T	rs291970	121123633	C	T	0.78	0.77	0.98	1	-0.016	0.00224	1.91e-12	-0.0161	0.00245	9.31e-11	-0.0155	0.00554	0.0061	-0.0162	0.00224	9.88e-13	-0.0163	0.00245	5.09e-11	-0.0156	0.00554	0.00571
10	122801462	122996141	10:122876975:A:G	rs2253920	122876975	A	G	0.59	0.88	0.97	0.99	-0.0115	0.00263	2.4e-08	-0.0118	0.00316	4.58e-08	-0.0109	0.00474	0.0202	NA	NA	NA	NA	NA	NA	NA	NA	NA
10	123336814	123490322	10:123391674:A:G	rs11200047	123391674	A	G	0.56	0.58	0.96	0.99	0.0118	0.00192	1.2e-09	0.013	0.0021	1.02e-09	0.00595	0.00471	0.23	NA	NA	NA	NA	NA	NA	NA	NA	NA
10	126184451	126569905	10:126372306:C:CCTGA	rs66895968	126372306	C	CCTGA	0.41	0.52	0.99	0.99	-0.0141	0.00189	1.56e-13	-0.0127	0.00207	1.16e-09	-0.0213	0.00468	6.81e-06	NA	NA	NA	NA	NA	NA	NA	NA	NA
10	4809834	5088978	10:5017641:C:G	rs71230207	5017641	C	G	0.94	0.88	0.99	0.99	0.0246	0.00306	5.85e-16	0.0246	0.00323	9.66e-15	0.0246	0.00962	0.0124	NA	NA	NA	NA	NA	NA	NA	NA	NA
10	11869422	12079354	10:11926444:A:G	rs7089710	11926444	A	G	0.25	0.4	0.98	0.99	0.0122	0.00196	6.7e-10	0.0141	0.00211	3.77e-11	-0.000285	0.00535	0.976	NA	NA	NA	NA	NA	NA	NA	NA	NA
10	12800118	12857633	10:12815370:A:G	rs7919745	12815370	A	G	0.6	0.81	0.94	0.99	0.0135	0.0023	6.22e-09	0.0122	0.00262	4.42e-06	0.0182	0.00482	0.000189	NA	NA	NA	NA	NA	NA	NA	NA	NA
10	12858844	13017082	10:12944646:C:T	rs35859988	12944646	C	T	0.85	0.72	0.99	1	0.0215	0.00216	3.26e-23	0.0198	0.00229	1.06e-17	0.0351	0.00642	5.41e-08	NA	NA	NA	NA	NA	NA	NA	NA	NA
10	27651828	28257470	10:27888978:C:CTT	rs150745868	27888978	C	CTT	0.79	0.51	0.94	1	0.0109	0.00194	2.91e-08	0.0121	0.00206	7.55e-09	0.00196	0.00578	0.763	NA	NA	NA	NA	NA	NA	NA	NA	NA
10	32463695	33286114	10:32557592:C:G	rs3740237	32557592	C	G	0.13	0.14	0.93	0.99	0.018	0.00271	4.86e-11	0.0196	0.00294	3.98e-11	0.00896	0.00703	0.226	NA	NA	NA	NA	NA	NA	NA	NA	NA
10	36205609	36302208	10:36229138:C:CAA	rs34551098	36229138	C	CAA	0.76	0.77	0.96	0.99	0.0138	0.00224	9.43e-10	0.0161	0.00245	8.3e-11	0.0026	0.0055	0.671	NA	NA	NA	NA	NA	NA	NA	NA	NA
11	283716	365795	11:321235:A:G	rs56232455	321235	A	G	0.011	0.49	0.57	0.95	-0.0122	0.00212	1.18e-08	-0.0122	0.00212	1.16e-08	-0.00734	0.0286	0.833	NA	NA	NA	NA	NA	NA	NA	NA	NA
11	16930408	17425926	11:17368013:A:AG	rs66807312	17368013	A	AG	0.36	0.38	0.95	0.99	0.0155	0.00195	3.62e-15	0.0155	0.00213	5.85e-13	0.0155	0.00486	0.00165	NA	NA	NA	NA	NA	NA	NA	NA	NA
11	27020735	27185808	11:27085203:C:CA	rs11354714	27085203	C	CA	0.51	0.45	0.88	0.9	-0.0114	0.002	1.64e-08	-0.0125	0.00219	1.88e-08	-0.00622	0.00488	0.212	NA	NA	NA	NA	NA	NA	NA	NA	NA
11	32291371	32584375	11:32389233:A:AAGTC	rs78030496	32389233	A	AAGTC	0.67	0.22	0.94	0.95	-0.0147	0.00229	2.25e-10	-0.0159	0.00257	9.38e-10	-0.0101	0.00503	0.0529	NA	NA	NA	NA	NA	NA	NA	NA	NA
11	36263519	36397678	11:36328427:T:TA	rs5791099	36328427	T	TA	0.77	0.63	0.96	0.96	0.0113	0.00203	2.61e-10	0.0115	0.00218	1.54e-10	0.00992	0.00553	0.0838	NA	NA	NA	NA	NA	NA	NA	NA	NA
11	45244538	51592670	11:46012263:G:GT	rs35982936	46012263	G	GT	0.092	0.1	0.53	0.93	-0.0235	0.00333	3.07e-12	-0.0243	0.00349	5.4e-12	-0.015	0.0111	0.198	-0.0217	0.00334	1.19e-10	-0.0224	0.0035	2.22e-10	-0.0147	0.0111	0.209
11	45244538	51592670	11:47776693:T:TA	rs370419116	47776693	T	TA	0.44	0.41	0.86	0.82	0.0156	0.0021	1.93e-13	0.0157	0.00232	1.93e-11	0.0151	0.00497	0.00278	0.0146	0.00211	8.28e-12	0.0144	0.00233	7.97e-10	0.0151	0.00497	0.0029
11	57092047	58446278	11:57665430:C:T	rs694131	57665430	C	T	0.24	0.76	0.98	0.99	0.0127	0.0022	1.1e-08	0.0137	0.00241	1.82e-08	0.00769	0.00538	0.172	NA	NA	NA	NA	NA	NA	NA	NA	NA
11	61142439	62651687	11:61581656:A:G	rs174559	61581656	A	G	0.45	0.28	1	1	-0.015	0.00204	2.71e-13	-0.0148	0.00229	1.8e-10	-0.0161	0.00444	0.000331	-0.0145	0.00204	2.04e-12	-0.0144	0.00229	4.95e-10	-0.0149	0.00449	0.000832
11	61142439	62651687	11:62193537:C:T	rs1985927	62193537	C	T	0.57	0.74	0.99	0.99	0.0128	0.00211	8.69e-10	0.0141	0.00236	1.46e-09	0.00752	0.00466	0.121	0.0125	0.00211	1.37e-09	0.0142	0.00236	9.97e-10	0.00558	0.0047	0.246
11	61142439	62651687	11:62312786:C:G	rs2509967	62312786	C	G	0.94	0.62	0.93	0.99	-0.0151	0.00208	2.03e-21	-0.0145	0.00213	1.59e-22	-0.026	0.00959	0.008	-0.0149	0.00208	3.24e-21	-0.0144	0.00213	1.86e-22	-0.0246	0.0096	0.0123
11	63369541	64470428	11:63869107:A:T	rs2701540	63869107	A	T	0.63	0.94	0.96	0.99	-0.022	0.0033	1.32e-16	-0.0348	0.00453	6.54e-19	-0.00754	0.00482	0.133	NA	NA	NA	NA	NA	NA	NA	NA	NA
11	64855483	69513114	11:65488673:C:T	rs55758897	65488673	C	T	0.6	0.87	0.97	0.99	0.0197	0.00256	6.94e-16	0.0218	0.00304	8.69e-15	0.0145	0.00476	0.00277	0.0181	0.00256	8.34e-14	0.0196	0.00304	1.14e-12	0.0144	0.00476	0.00294
11	64855483	69513114	11:66913469:G:GT	11:66913469:G:GT	66913469	G	GT	0.98	0.89	0.46	0.92	0.054	0.00345	1.15e-54	0.0544	0.00347	8.78e-55	0.0236	0.0279	0.431	0.0534	0.00345	2.17e-53	0.0538	0.00348	1.58e-53	0.0226	0.0279	0.452
11	64855483	69513114	11:68472466:A:G	rs2276267	68472466	A	G	0.029	0.094	0.99	0.99	0.0204	0.00343	4.33e-09	0.0213	0.00355	2.8e-09	0.007	0.0133	0.634	0.0192	0.00343	3.42e-08	0.0203	0.00355	1.68e-08	0.00334	0.0133	0.838
11	64855483	69513114	11:69040668:C:T	rs72930274	69040668	C	T	0.99	0.87	0.85	0.98	0.0127	0.00305	2.09e-06	0.0134	0.00308	4.19e-07	-0.0192	0.0223	0.422	0.0159	0.00306	1e-08	0.0166	0.00309	2e-09	-0.0169	0.0223	0.485
11	64855483	69513114	11:69079707:C:T	rs67330701	69079707	C	T	0.75	0.91	0.85	0.93	0.0251	0.0031	4.49e-16	0.0296	0.0037	1.47e-15	0.0144	0.0057	0.0135	0.0227	0.00314	5.83e-13	0.0262	0.00377	4.25e-12	0.0147	0.00571	0.0117
11	64855483	69513114	11:69277283:C:T	rs11263456	69277283	C	T	0.37	0.89	1	1	0.0309	0.00267	8.4e-31	0.0357	0.00324	6.37e-28	0.0207	0.00473	1.5e-05	0.0287	0.0027	4.19e-26	0.0331	0.00328	1.6e-23	0.0196	0.00476	4.54e-05
11	64855483	69513114	11:69457293:C:T	rs1352075	69457293	C	T	0.2	0.53	1	0.99	0.0119	0.00195	1.56e-10	0.0113	0.00207	2.62e-08	0.0166	0.00572	0.000222	0.013	0.00195	6.36e-12	0.0128	0.00208	5.02e-10	0.0146	0.00575	0.00053
11	71287427	71897215	11:71608582:C:G	rs606799	71608582	C	G	0.45	0.55	0.96	0.99	0.0106	0.00191	4.36e-08	0.0092	0.00209	1.26e-05	0.0175	0.00471	0.000243	NA	NA	NA	NA	NA	NA	NA	NA	NA
11	623151	1085976	11:820754:C:T	rs61876744	820754	C	T	0.54	0.6	0.96	0.99	-0.0148	0.00192	2.88e-14	-0.0154	0.00211	4.58e-13	-0.0116	0.00468	0.0134	NA	NA	NA	NA	NA	NA	NA	NA	NA
11	75021695	75419163	11:75275479:G:T	rs668347	75275479	G	T	0.52	0.86	1	1	-0.0232	0.0025	6.78e-22	-0.0289	0.00298	5.07e-22	-0.00946	0.00459	0.0199	NA	NA	NA	NA	NA	NA	NA	NA	NA
11	77879884	78351130	11:78127914:A:G	rs869202	78127914	A	G	0.59	0.83	0.97	0.99	-0.0147	0.00239	5.35e-10	-0.0107	0.00277	0.000127	-0.0264	0.00473	3.27e-08	NA	NA	NA	NA	NA	NA	NA	NA	NA
11	111213382	111989926	11:111605215:C:T	rs10891290	111605215	C	T	0.65	0.38	0.98	0.99	-0.0199	0.00195	1.74e-26	-0.0219	0.00213	5.84e-27	-0.00909	0.00484	0.0696	NA	NA	NA	NA	NA	NA	NA	NA	NA
11	112752038	113063881	11:112888904:T:TA	rs11316364	112888904	T	TA	0.6	0.87	0.99	0.97	-0.0146	0.0026	3.02e-08	-0.0169	0.00312	7.26e-08	-0.00933	0.00471	0.0546	NA	NA	NA	NA	NA	NA	NA	NA	NA
11	127901023	128111361	11:127980209:C:T	rs11221158	127980209	C	T	0.48	0.77	1	1	0.0146	0.00217	3.39e-11	0.0142	0.00247	1.13e-08	0.0157	0.00459	0.000736	NA	NA	NA	NA	NA	NA	NA	NA	NA
11	128646735	128692976	11:128657956:C:T	rs613537	128657956	C	T	0.79	0.68	0.9	0.99	0.0139	0.00209	4.33e-11	0.0142	0.00223	2.48e-10	0.0115	0.00594	0.0448	NA	NA	NA	NA	NA	NA	NA	NA	NA
11	1871792	2031298	11:1898664:C:T	rs1973765	1898664	C	T	0.71	0.39	0.97	0.99	-0.0111	0.00197	2.12e-08	-0.0109	0.00213	3.93e-07	-0.0127	0.00516	0.0164	NA	NA	NA	NA	NA	NA	NA	NA	NA
11	2050212	2261854	11:2159354:A:C	rs146921005	2159354	A	C	0.31	0.44	0.9	0.97	0.0104	0.00195	5.51e-09	0.0107	0.00211	3.45e-07	0.00869	0.0052	0.000256	NA	NA	NA	NA	NA	NA	NA	NA	NA
11	2739517	2890428	11:2813004:T:TG	rs149419928	2813004	T	TG	0.82	0.89	0.88	0.95	-0.0289	0.00294	1.48e-22	-0.0317	0.00333	3.6e-21	-0.019	0.00627	0.00292	-0.0276	0.00295	1.2e-20	-0.0303	0.00334	1.78e-19	-0.0179	0.00629	0.00533
11	2739517	2890428	11:2813322:C:T	rs143840904	2813322	C	T	0.98	0.98	0.76	0.94	0.0739	0.00722	3.37e-24	0.0755	0.00772	3.16e-22	0.0626	0.0203	0.00246	0.0708	0.00723	2.83e-22	0.0725	0.00773	1.5e-20	0.0589	0.0204	0.00449
11	10762918	10955504	11:10921512:A:G	rs7932891	10921512	A	G	0.39	0.29	0.99	1	0.0121	0.00204	4.77e-09	0.0131	0.00227	1.04e-08	0.00772	0.00472	0.116	NA	NA	NA	NA	NA	NA	NA	NA	NA
11	11656883	12018400	11:11896624:G:T	rs11022072	11896624	G	T	0.49	0.66	0.99	1	0.0108	0.00197	1.88e-08	0.013	0.00218	2.06e-09	0.000891	0.00462	0.885	NA	NA	NA	NA	NA	NA	NA	NA	NA
11	12638145	12905304	11:12660882:C:T	rs7938009	12660882	C	T	0.57	0.59	0.98	1	-0.0116	0.00192	1.52e-09	-0.0109	0.0021	1.33e-07	-0.0149	0.00467	0.00166	NA	NA	NA	NA	NA	NA	NA	NA	NA
11	14120220	14966967	11:14567538:C:T	rs12417557	14567538	C	T	0.88	0.93	0.91	1	0.0199	0.0035	1.9e-08	0.0194	0.00399	1.41e-06	0.0217	0.00735	0.00372	NA	NA	NA	NA	NA	NA	NA	NA	NA
12	260034	634024	12:361996:C:T	rs3782860	361996	C	T	0.82	0.45	0.98	0.99	0.012	0.00196	1.34e-09	0.0125	0.00208	2.35e-09	0.00802	0.006	0.203	0.0118	0.00196	2.44e-09	0.0123	0.00208	3.53e-09	0.0074	0.006	0.242
12	260034	634024	12:590449:C:T	rs215224	590449	C	T	0.33	0.4	0.99	0.99	0.0121	0.00194	1.21e-12	0.0123	0.00211	1.24e-12	0.011	0.00488	0.0285	0.0119	0.00194	2e-12	0.0121	0.00211	1.76e-12	0.0107	0.00489	0.0332
12	46623112	47464575	12:47114450:C:CA	rs11344705	47114450	C	CA	0.15	0.21	1	1	0.0126	0.00234	1.08e-07	0.0129	0.00251	3.28e-07	0.0105	0.00648	0.12	0.0132	0.00235	2.77e-08	0.0128	0.00251	4.28e-07	0.0164	0.00675	0.0177
12	46623112	47464575	12:47201814:A:G	rs4554975	47201814	A	G	0.55	0.44	0.97	0.98	0.011	0.00191	1.39e-08	0.0108	0.0021	3.37e-07	0.012	0.00467	0.012	0.0114	0.00193	4.95e-09	0.0107	0.0021	4.39e-07	0.0153	0.00486	0.00201
12	47726625	48270984	12:48216529:A:G	rs2544027	48216529	A	G	0.4	0.48	0.97	0.99	0.0113	0.0019	1.18e-09	0.0117	0.00207	4.34e-09	0.00917	0.00475	0.0616	NA	NA	NA	NA	NA	NA	NA	NA	NA
12	48288373	48959834	12:48392433:A:G	rs1793958	48392433	A	G	0.75	0.38	0.97	0.99	0.0132	0.00198	4.65e-11	0.0139	0.00213	9.8e-11	0.00841	0.00536	0.132	NA	NA	NA	NA	NA	NA	NA	NA	NA
12	49158265	50117551	12:49505184:C:T	rs10747562	49505184	C	T	0.27	0.65	0.98	1	0.0119	0.002	4.18e-09	0.014	0.00217	1.66e-10	-0.000316	0.00523	0.972	NA	NA	NA	NA	NA	NA	NA	NA	NA
12	50358281	51464027	12:50464470:A:G	rs706790	50464470	A	G	0.87	0.59	0.9	0.99	-0.0116	0.00202	1.3e-08	-0.0114	0.0021	6.09e-08	-0.0132	0.00709	0.0718	NA	NA	NA	NA	NA	NA	NA	NA	NA
12	53260807	55275191	12:54346869:C:T	rs894739	54346869	C	T	0.82	0.78	0.99	1	-0.0206	0.0023	5.29e-21	-0.0227	0.0025	9.01e-22	-0.0085	0.00591	0.17	-0.0217	0.00231	2.3e-22	-0.0223	0.0025	3.84e-21	-0.0182	0.00609	0.00334
12	53260807	55275191	12:54393783:C:G	rs56154542	54393783	C	G	0.53	0.41	0.97	0.98	0.033	0.00193	5.5e-65	0.0339	0.00212	3.84e-57	0.0284	0.00464	1.46e-09	0.0334	0.00194	4.62e-66	0.0337	0.00212	1.66e-56	0.0318	0.00478	4.75e-11
12	57633698	58731897	12:58244756:A:T	rs11172362	58244756	A	T	0.74	0.32	0.95	0.99	-0.0181	0.00205	2.81e-18	-0.0165	0.00222	1.63e-13	-0.0273	0.00542	5.85e-07	NA	NA	NA	NA	NA	NA	NA	NA	NA
12	59544796	61259329	12:60144040:A:C	rs12581981	60144040	A	C	0.91	0.81	0.97	1	-0.0137	0.00249	1.4e-08	-0.0128	0.00262	2.07e-07	-0.0222	0.00798	0.00635	NA	NA	NA	NA	NA	NA	NA	NA	NA
12	66112892	66275569	12:66139169:G:T	rs11175904	66139169	G	T	0.24	0.064	0.95	0.98	0.0252	0.00336	9.93e-14	0.0313	0.00426	3.8e-13	0.0153	0.00546	0.00602	NA	NA	NA	NA	NA	NA	NA	NA	NA
12	66392462	66634685	12:66425288:A:G	rs7961915	66425288	A	G	0.2	0.21	0.8	0.94	0.0148	0.00239	3.06e-10	0.0149	0.00258	2.06e-09	0.0143	0.00629	0.0274	NA	NA	NA	NA	NA	NA	NA	NA	NA
12	5454354	5614455	12:5539134:A:G	rs11063674	5539134	A	G	0.026	0.16	0.94	0.97	-0.0165	0.00284	9.93e-09	-0.0173	0.00289	3.2e-09	0.00584	0.0148	0.726	NA	NA	NA	NA	NA	NA	NA	NA	NA
12	69793981	70099586	12:69828534:C:T	rs10878984	69828534	C	T	0.37	0.66	0.97	0.99	-0.0161	0.00199	1.16e-15	-0.0166	0.00218	4.5e-14	-0.0134	0.00483	0.00642	NA	NA	NA	NA	NA	NA	NA	NA	NA
12	93941536	93999562	12:93993266:A:C	rs9634212	93993266	A	C	0.35	0.22	0.92	0.99	0.0145	0.00223	1.42e-10	0.0162	0.00249	1.26e-10	0.00749	0.00502	0.154	NA	NA	NA	NA	NA	NA	NA	NA	NA
12	101987980	103399050	12:102431659:C:T	rs78524772	102431659	C	T	0.73	0.98	0.96	0.97	0.0276	0.00426	1.19e-10	0.0418	0.00725	1.19e-08	0.0202	0.00526	0.000149	0.0277	0.00426	1.14e-10	0.0413	0.00727	1.97e-08	0.0207	0.00526	0.000105
12	101987980	103399050	12:102988409:A:G	rs61941036	102988409	A	G	0.18	0.14	0.99	0.99	0.0154	0.0027	1.43e-08	0.015	0.00301	5.63e-07	0.0171	0.00607	0.00583	0.0166	0.0027	1.06e-09	0.0162	0.00302	7.39e-08	0.0186	0.0061	0.00277
12	101987980	103399050	12:103147927:G:GT	rs71097940	103147927	G	GT	0.99	0.86	0.85	0.97	0.0186	0.00297	6.55e-10	0.0185	0.003	1.17e-09	0.0235	0.0207	0.285	0.0179	0.00298	2.8e-09	0.0177	0.00301	5.79e-09	0.0272	0.0208	0.213
12	104197296	104644510	12:104354173:C:T	rs11612024	104354173	C	T	0.32	0.7	0.98	1	-0.0116	0.00205	2.21e-08	-0.0134	0.00225	3.67e-09	-0.0027	0.00496	0.622	NA	NA	NA	NA	NA	NA	NA	NA	NA
12	106959182	107707587	12:107439903:T:TA	rs35548593	107439903	T	TA	0.71	0.54	0.93	0.95	-0.011	0.00196	2.13e-08	-0.0113	0.00212	9.3e-08	-0.0096	0.00522	0.0753	NA	NA	NA	NA	NA	NA	NA	NA	NA
12	108513301	108677498	12:108629780:A:G	rs1426371	108629780	A	G	0.57	0.26	0.94	0.98	-0.0169	0.00212	2.87e-15	-0.0169	0.00237	1.53e-12	-0.0168	0.00474	0.000404	NA	NA	NA	NA	NA	NA	NA	NA	NA
12	110097272	113945048	12:112839318:C:CA	12:112839318:C:CA	112839318	C	CA	0.17	0.079	0.71	0.86	-0.00744	0.00358	1.07e-13	0.00584	0.00411	0.114	-0.049	0.00727	9.75e-18	NA	NA	NA	NA	NA	NA	NA	NA	NA
12	114653197	114846077	12:114725602:A:G	rs60302750	114725602	A	G	0.071	0.15	0.99	1	-0.0158	0.00274	1.12e-08	-0.0148	0.00288	3.3e-07	-0.0254	0.00886	0.00491	NA	NA	NA	NA	NA	NA	NA	NA	NA
12	115281068	115450605	12:115387303:A:G	rs9645770	115387303	A	G	0.029	0.34	0.5	0.98	-0.0124	0.00218	1.86e-08	-0.0126	0.00219	1.47e-08	0.00132	0.0193	0.913	NA	NA	NA	NA	NA	NA	NA	NA	NA
12	121545129	124971914	12:122363982:A:C	rs1720066	122363982	A	C	0.52	0.29	1	1	-0.0103	0.00203	1.14e-08	-0.00892	0.00226	1.3e-06	-0.016	0.00458	0.000514	-0.0109	0.00203	5.49e-09	-0.00961	0.00227	1.07e-06	-0.0164	0.00458	0.000383
12	121545129	124971914	12:123180224:C:G	rs6489208	123180224	C	G	0.56	0.86	0.8	0.9	0.0163	0.00265	2.69e-17	0.0236	0.00309	2.08e-19	-0.0041	0.00514	0.117	0.0112	0.00268	2.71e-09	0.0176	0.00313	3.03e-10	-0.00653	0.0052	0.0688
12	121545129	124971914	12:123738678:A:G	rs1568427	123738678	A	G	0.28	0.25	1	1	-0.011	0.00217	5.15e-09	-0.00915	0.0024	4.96e-07	-0.0194	0.00508	0.000168	-0.0121	0.00219	1.37e-10	-0.00991	0.00242	3.59e-08	-0.0218	0.00515	2.89e-05
12	121545129	124971914	12:124417339:A:G	rs4930707	124417339	A	G	0.12	0.33	1	1	-0.0318	0.00208	3.91e-68	-0.0325	0.00219	6.2e-70	-0.0245	0.00694	0.000347	-0.0259	0.00213	4.52e-44	-0.0259	0.00224	7.61e-44	-0.0261	0.00695	0.000142
12	121545129	124971914	12:124506631:C:T	rs10773049	124506631	C	T	0.53	0.4	1	1	-0.024	0.00192	1.04e-50	-0.0261	0.00211	7.25e-54	-0.014	0.00458	0.00273	-0.0206	0.00196	3.39e-35	-0.0218	0.00216	3.79e-36	-0.0153	0.00461	0.00105
12	121545129	124971914	12:124752080:C:T	rs11057553	124752080	C	T	0.98	0.94	0.97	1	-0.036	0.00427	6.41e-17	-0.0382	0.00441	1.01e-17	-0.00462	0.0169	0.819	-0.0304	0.00429	2.67e-12	-0.0323	0.00444	5.72e-13	-0.00191	0.0169	0.941
12	6544531	6801527	12:6638666:C:T	rs7316224	6638666	C	T	0.78	0.75	1	1	-0.0122	0.00219	3.46e-08	-0.0128	0.00238	8.92e-08	-0.00902	0.00558	0.121	NA	NA	NA	NA	NA	NA	NA	NA	NA
12	13108245	13321033	12:13214537:A:G	rs3741818	13214537	A	G	0.56	0.14	0.99	1	-0.0146	0.00253	1.22e-08	-0.0153	0.00301	4.99e-07	-0.0129	0.00464	0.0064	NA	NA	NA	NA	NA	NA	NA	NA	NA
12	20612890	20864320	12:20782116:C:T	rs11045347	20782116	C	T	0.58	0.66	1	1	-0.0119	0.00196	2.24e-09	-0.0129	0.00217	4.42e-09	-0.0074	0.00462	0.124	-0.0117	0.00196	3.76e-09	-0.0126	0.00217	8.15e-09	-0.00748	0.00462	0.12
12	20612890	20864320	12:20820794:C:T	rs4362189	20820794	C	T	0.18	0.36	0.94	1	0.0135	0.00203	1.99e-11	0.0145	0.00215	8.71e-12	0.00489	0.00617	0.463	0.0133	0.00203	3.38e-11	0.0143	0.00215	1.63e-11	0.00512	0.00617	0.441
12	26252557	26533354	12:26453283:A:G	rs718314	26453283	A	G	0.32	0.76	1	1	-0.0141	0.00216	1.82e-23	-0.0164	0.0024	9.76e-28	-0.0047	0.00495	0.375	NA	NA	NA	NA	NA	NA	NA	NA	NA
12	27869993	29028274	12:28022055:A:G	rs5029277	28022055	A	G	0.26	0.22	0.98	0.99	0.0136	0.00225	1.98e-09	0.0123	0.00248	8.87e-07	0.0196	0.00526	0.000111	0.019	0.00241	6.76e-15	0.0177	0.00268	7.67e-11	0.0244	0.00548	3.53e-06
12	27869993	29028274	12:28073172:A:T	rs7309492	28073172	A	T	0.41	0.57	0.89	0.98	0.0116	0.00193	2.18e-09	0.0139	0.0021	5.96e-11	-0.000865	0.00494	0.899	0.0188	0.00208	3.99e-19	0.0205	0.00227	2.61e-19	0.00926	0.00522	0.0871
12	27869993	29028274	12:28093828:G:GTCT	rs143759819	28093828	G	GTCT	0.14	0.038	1	0.98	0.0233	0.00417	3.24e-08	0.0203	0.00543	0.00023	0.0276	0.0065	2.53e-05	0.0316	0.0043	3.32e-13	0.0297	0.00557	1.21e-07	0.0344	0.00674	3.89e-07
12	27869993	29028274	12:28404742:A:G	rs75757272	28404742	A	G	0.44	0.79	0.97	1	-0.0247	0.00223	4.46e-28	-0.0254	0.00254	3.94e-23	-0.0225	0.00468	1.87e-06	-0.0184	0.00235	7.82e-15	-0.0173	0.00269	2.36e-10	-0.0222	0.0048	4.36e-06
12	27869993	29028274	12:28653118:T:TG	rs201955601	28653118	T	TG	0.04	0.3	1	0.98	-0.0266	0.00223	2.13e-32	-0.0268	0.00227	8.14e-32	-0.0201	0.0114	0.0906	-0.0228	0.00238	2.2e-21	-0.0234	0.00243	1.58e-21	-0.00976	0.0117	0.439
12	27869993	29028274	12:29008584:G:GT	rs75010312	29008584	G	GT	0.88	0.89	0.91	1	0.0135	0.00304	1.36e-05	0.0126	0.00334	0.000208	0.0177	0.00727	0.0172	0.0171	0.00307	3.63e-08	0.0163	0.00338	1.71e-06	0.0207	0.00729	0.00543
12	30291662	31062570	12:30851660:G:T	rs58818095	30851660	G	T	0.81	0.85	0.85	0.84	0.0168	0.00278	2.36e-09	0.0169	0.0031	5.37e-08	0.0162	0.00632	0.0124	NA	NA	NA	NA	NA	NA	NA	NA	NA
12	33705521	40567066	12:40011025:C:CT	rs66517223	40011025	C	CT	0.44	0.41	0.79	0.94	-0.0113	0.002	2.1e-08	-0.011	0.00217	4.12e-07	-0.0128	0.00517	0.0111	NA	NA	NA	NA	NA	NA	NA	NA	NA
13	28914024	29106870	13:29007143:C:T	rs9513113	29007143	C	T	0.48	0.62	0.97	0.99	-0.0115	0.00194	4.74e-09	-0.0116	0.00213	6.76e-08	-0.0111	0.00467	0.0203	NA	NA	NA	NA	NA	NA	NA	NA	NA
13	32990426	33509734	13:33101817:C:T	rs2239748	33101817	C	T	0.83	0.64	1	1	-0.0112	0.00203	4.09e-08	-0.0106	0.00215	8.3e-07	-0.0161	0.0061	0.01	NA	NA	NA	NA	NA	NA	NA	NA	NA
13	50136366	51356421	13:51062602:A:G	rs77743573	51062602	A	G	NA	0.96	NA	0.98	0.0273	0.00518	1.64e-07	0.0273	0.00518	1.64e-07	NA	NA	NA	0.0286	0.00518	4.4e-08	0.0286	0.00518	4.4e-08	NA	NA	NA
13	50136366	51356421	13:51150721:C:CAAA	rs796758829	51150721	C	CAAA	NA	0.034	NA	0.98	-0.0325	0.00571	1.93e-08	-0.0325	0.00571	1.93e-08	NA	NA	NA	-0.0338	0.00572	5.06e-09	-0.0338	0.00572	5.06e-09	NA	NA	NA
13	80762567	81261689	13:80830845:C:T	rs9531038	80830845	C	T	0.053	0.29	0.98	0.99	-0.0127	0.00224	2.14e-08	-0.0128	0.00229	3.39e-08	-0.0106	0.0105	0.344	NA	NA	NA	NA	NA	NA	NA	NA	NA
13	85617116	86277431	13:85915002:C:T	rs34357559	85915002	C	T	0.49	0.62	0.98	1	-0.0126	0.00194	8.09e-11	-0.013	0.00214	1.28e-09	-0.0106	0.00462	0.0103	NA	NA	NA	NA	NA	NA	NA	NA	NA
13	91933877	92112710	13:91991743:A:G	rs7995591	91991743	A	G	0.16	0.22	0.95	0.98	0.0165	0.00232	2.32e-12	0.0156	0.0025	5.34e-10	0.0217	0.00634	0.00074	NA	NA	NA	NA	NA	NA	NA	NA	NA
13	110990189	111086311	13:111029923:A:G	rs11838637	111029923	A	G	0.45	0.34	0.99	1	-0.014	0.00198	2.07e-12	-0.0137	0.00218	5.31e-10	-0.0156	0.00464	0.000945	NA	NA	NA	NA	NA	NA	NA	NA	NA
14	21527917	21589779	14:21554541:A:AT	rs34726909	21554541	A	AT	0.51	0.63	0.97	0.97	0.011	0.00196	2.94e-08	0.0115	0.00216	1.28e-07	0.00874	0.00465	0.00921	NA	NA	NA	NA	NA	NA	NA	NA	NA
14	91299633	91653049	14:91547562:A:AC	rs55704853	91547562	A	AC	0.89	0.68	0.92	0.96	-0.015	0.00217	2.88e-13	-0.0156	0.00226	1.08e-13	-0.00777	0.0076	0.337	NA	NA	NA	NA	NA	NA	NA	NA	NA
14	92209399	92653231	14:92461097:A:G	rs1468746	92461097	A	G	0.61	0.53	1	1	0.0221	0.00189	4.73e-31	0.0204	0.00207	1.39e-22	0.0306	0.00467	8.32e-11	NA	NA	NA	NA	NA	NA	NA	NA	NA
14	94420279	94878868	14:94838142:G:T	rs112635299	94838142	G	T	NA	0.98	NA	1	-0.0348	0.00723	3.46e-09	-0.0348	0.00723	3.46e-09	NA	NA	NA	NA	NA	NA	NA	NA	NA	NA	NA	NA
14	33371141	33442791	14:33412996:A:G	rs4981170	33412996	A	G	0.5	0.19	0.96	0.99	0.0139	0.00228	4.7e-10	0.018	0.00262	9.53e-12	0.000762	0.00468	0.908	NA	NA	NA	NA	NA	NA	NA	NA	NA
14	36947580	37182271	14:37004549:A:G	rs4899401	37004549	A	G	0.61	0.45	0.92	0.99	0.0127	0.00192	2.87e-11	0.0132	0.00208	2.16e-10	0.0104	0.0049	0.0373	0.0129	0.00192	1.4e-11	0.0135	0.00208	8.12e-11	0.00992	0.0049	0.0473
14	36947580	37182271	14:37144516:C:T	rs10131337	37144516	C	T	0.72	0.75	0.93	0.99	-0.0145	0.00219	7.23e-11	-0.0144	0.00241	3.15e-09	-0.0145	0.00528	0.00693	-0.0147	0.00219	3.35e-11	-0.0148	0.00241	1.2e-09	-0.0142	0.00528	0.00855
14	52148643	52653195	14:52512869:A:G	rs2749880	52512869	A	G	0.83	0.64	0.99	1	-0.00381	0.00202	3.34e-08	-0.00875	0.00215	5.67e-05	0.0351	0.00603	5.91e-09	NA	NA	NA	NA	NA	NA	NA	NA	NA
14	54242884	54356193	14:54348489:A:G	rs11157982	54348489	A	G	0.44	0.14	0.97	0.99	-0.022	0.00251	5.07e-18	-0.0234	0.00297	6.25e-15	-0.0183	0.00471	0.000122	NA	NA	NA	NA	NA	NA	NA	NA	NA
14	55234050	55693832	14:55238309:A:G	rs7155922	55238309	A	G	0.63	0.58	0.96	1	0.0136	0.00192	7.72e-13	0.0132	0.0021	6.51e-11	0.0155	0.00479	0.00142	NA	NA	NA	NA	NA	NA	NA	NA	NA
14	69069513	69325972	14:69149428:A:T	rs4902632	69149428	A	T	0.67	0.18	0.9	0.95	0.0202	0.00244	2.3e-16	0.0214	0.00277	2.04e-14	0.0161	0.00513	0.00194	NA	NA	NA	NA	NA	NA	NA	NA	NA
14	74478762	75653513	14:74984368:A:G	rs862045	74984368	A	G	0.19	0.34	0.97	1	-0.0256	0.00204	1.99e-35	-0.0246	0.00218	3.31e-29	-0.0324	0.00589	4.68e-08	NA	NA	NA	NA	NA	NA	NA	NA	NA
15	36038606	36153127	15:36105651:A:G	rs1826947	36105651	A	G	0.43	0.42	0.91	0.98	-0.013	0.00193	3.4e-11	-0.0128	0.00211	2.15e-09	-0.014	0.00484	0.00445	NA	NA	NA	NA	NA	NA	NA	NA	NA
15	69958937	70086308	15:70019710:A:C	rs71393459	70019710	A	C	0.02	0.1	0.93	1	-0.0231	0.00332	6.43e-12	-0.0227	0.00339	3.16e-11	-0.0309	0.0166	0.0164	NA	NA	NA	NA	NA	NA	NA	NA	NA
15	70343060	70392763	15:70370747:C:CA	rs11284660	70370747	C	CA	0.14	0.19	0.96	0.98	0.0175	0.00249	2.54e-12	0.0158	0.00267	4.16e-09	0.0286	0.00682	3.22e-05	NA	NA	NA	NA	NA	NA	NA	NA	NA
15	73977337	74443104	15:74221157:C:T	rs1550436	74221157	C	T	0.91	0.53	0.96	0.99	0.0224	0.002	1.59e-28	0.0228	0.00207	7.46e-28	0.0159	0.00806	0.0565	NA	NA	NA	NA	NA	NA	NA	NA	NA
15	75252190	75938795	15:75915137:A:C	rs4886718	75915137	A	C	0.64	0.49	1	1	-0.0107	0.0019	2.61e-08	-0.0098	0.00206	2.51e-06	-0.0154	0.0048	0.00161	NA	NA	NA	NA	NA	NA	NA	NA	NA
15	76427283	77995130	15:77369797:A:G	rs200425634	77369797	A	G	0.71	0.43	0.91	0.91	0.0135	0.00202	4.1e-11	0.0141	0.00219	1.49e-10	0.0096	0.00525	0.0774	NA	NA	NA	NA	NA	NA	NA	NA	NA
15	82314102	86815266	15:84257744:A:G	rs6602982	84257744	A	G	0.94	0.48	1	0.97	0.0171	0.00204	1.1e-16	0.0176	0.00209	7.41e-17	0.00666	0.00984	0.534	0.0143	0.00209	1.41e-11	0.0147	0.00213	8.44e-12	0.00387	0.01	0.732
15	82314102	86815266	15:84374728:A:G	rs9788726	84374728	A	G	0.3	0.56	0.98	0.99	-0.0119	0.00193	2.5e-10	-0.0144	0.00208	7.55e-12	0.00245	0.00504	0.662	-0.0126	0.00198	2.62e-10	-0.0145	0.00214	1.87e-11	-0.00108	0.00521	0.874
15	82314102	86815266	15:84578948:A:G	rs2401179	84578948	A	G	0.76	0.52	1	1	0.0364	0.00193	1.01e-78	0.037	0.00206	2.31e-71	0.0319	0.00541	5.43e-09	0.0319	0.00199	3.8e-57	0.0318	0.00214	2.66e-49	0.0329	0.00546	2.59e-09
15	82314102	86815266	15:84737888:C:CT	rs34303683	84737888	C	CT	0.2	0.51	0.77	0.9	0.0209	0.00206	1.1e-23	0.0219	0.00217	1.42e-23	0.0113	0.00656	0.0681	0.0146	0.00214	1.51e-11	0.0146	0.00227	1.74e-10	0.0148	0.00667	0.0154
15	82314102	86815266	15:85558770:A:G	rs34493704	85558770	A	G	0.94	0.83	1	1	-0.0122	0.00265	6.29e-06	-0.0132	0.00275	1.82e-06	0.00144	0.00984	0.92	-0.0149	0.00265	2.93e-08	-0.0161	0.00275	6.87e-09	0.00105	0.00986	0.946
15	89336228	89568114	15:89367015:A:G	rs4932431	89367015	A	G	0.082	0.53	1	0.9	-0.0144	0.00211	1.36e-11	-0.0147	0.00218	2.6e-11	-0.0106	0.00845	0.206	-0.0133	0.00211	4.92e-10	-0.0135	0.00218	9.19e-10	-0.0102	0.00845	0.222
15	89336228	89568114	15:89400043:C:G	rs28559926	89400043	C	G	0.02	0.039	0.67	0.93	-0.0572	0.00535	2.61e-26	-0.0584	0.00554	1.36e-25	-0.0414	0.0207	0.0529	-0.0457	0.00547	1.28e-16	-0.046	0.00567	9.25e-16	-0.0417	0.0207	0.051
15	89336228	89568114	15:89415247:C:G	rs3817428	89415247	C	G	0.89	0.73	1	1	0.025	0.00222	5.12e-29	0.0254	0.00233	3.16e-27	0.0211	0.0072	0.00393	0.0212	0.00227	2.06e-20	0.0212	0.00239	1.6e-18	0.0213	0.0072	0.00365
15	90831194	91187461	15:90937367:C:CAAA	rs56810085	90937367	C	CAAA	0.79	0.44	0.93	1	0.0113	0.00196	9.9e-09	0.0112	0.00208	8.34e-08	0.0123	0.00571	0.00527	NA	NA	NA	NA	NA	NA	NA	NA	NA
15	93661196	93716987	15:93699190:A:G	rs6497029	93699190	A	G	0.7	0.6	0.97	0.99	0.0117	0.00195	2.67e-09	0.0131	0.00211	6.42e-10	0.00327	0.00511	0.558	NA	NA	NA	NA	NA	NA	NA	NA	NA
15	99456815	99584354	15:99513231:C:T	rs733710	99513231	C	T	0.11	0.46	0.9	0.99	0.013	0.00201	1.47e-10	0.0132	0.00208	3.39e-10	0.0105	0.00777	0.196	NA	NA	NA	NA	NA	NA	NA	NA	NA
15	40611883	42246719	15:41464851:A:T	rs12900609	41464851	A	T	0.83	0.43	0.9	0.97	0.0153	0.00201	1.14e-14	0.0175	0.00212	2.78e-16	-0.00496	0.00638	0.473	NA	NA	NA	NA	NA	NA	NA	NA	NA
15	100464877	101141715	15:100539258:A:G	rs1529889	100539258	A	G	0.42	0.46	0.96	0.97	0.0164	0.00192	3.27e-17	0.0163	0.0021	1.48e-14	0.0166	0.00474	0.000551	0.0187	0.00193	7.21e-22	0.0187	0.00211	1.85e-18	0.019	0.00478	8.75e-05
15	100464877	101141715	15:100601469:A:C	rs1351438	100601469	A	C	0.56	0.2	0.94	0.98	0.0134	0.00228	5.88e-09	0.012	0.0026	4.93e-06	0.0184	0.00478	0.000147	0.0136	0.0023	4.88e-09	0.0117	0.00262	9.67e-06	0.0201	0.00482	3.62e-05
15	100464877	101141715	15:100654381:A:T	15:100654381:A:T	100654381	A	T	0.99	0.95	0.34	0.87	0.0442	0.00503	3.47e-18	0.0431	0.00509	5.27e-17	0.0918	0.0333	0.00695	0.0441	0.00507	6.32e-18	0.0431	0.00512	7.48e-17	0.0856	0.0334	0.0121
15	100464877	101141715	15:100795648:A:T	rs4074096	100795648	A	T	0.17	0.32	0.97	0.99	0.0207	0.00209	7.4e-23	0.0205	0.00222	4.89e-20	0.0224	0.00618	0.000351	0.0223	0.0021	4.87e-26	0.0223	0.00223	3.7e-23	0.0227	0.00621	0.000315
15	100464877	101141715	15:100847510:A:C	rs12101363	100847510	A	C	0.89	0.9	0.99	0.99	-0.0173	0.00309	3.24e-08	-0.0194	0.00341	2.02e-08	-0.00781	0.00724	0.31	-0.0209	0.0031	2.67e-11	-0.0235	0.00343	1.29e-11	-0.0094	0.00727	0.219
15	48657712	49101710	15:48684620:C:T	rs79943855	48684620	C	T	0.83	0.91	0.9	0.98	0.0248	0.00316	5.51e-15	0.0281	0.00365	2.02e-14	0.0148	0.00632	0.0223	0.0259	0.00316	3.68e-16	0.0295	0.00365	1.23e-15	0.0151	0.00633	0.0198
15	48657712	49101710	15:48699486:A:G	rs16960886	48699486	A	G	0.02	0.096	1	0.99	-0.0192	0.00343	2.92e-08	-0.0194	0.00351	3.71e-08	-0.0147	0.0165	0.409	-0.021	0.00344	1.53e-09	-0.0212	0.00351	2.36e-09	-0.0165	0.0166	0.349
15	50847487	52417202	15:51596311:A:C	rs28723025	51596311	A	C	0.33	0.044	1	0.98	-0.0302	0.00351	5.04e-20	-0.0227	0.00506	3.28e-06	-0.0373	0.00488	3.12e-16	NA	NA	NA	NA	NA	NA	NA	NA	NA
15	56326055	57593735	15:56718760:G:GTTT	rs201290637	56718760	G	GTTT	0.81	0.78	0.9	0.89	0.0167	0.00244	1.11e-11	0.0165	0.00265	7.97e-10	0.0182	0.00618	0.00388	0.0142	0.00245	9.78e-09	0.014	0.00267	1.76e-07	0.0154	0.00627	0.0166
15	56326055	57593735	15:56746570:T:TTTTAG	rs140739203	56746570	T	TTTTAG	0.4	0.18	0.95	1	0.0213	0.00235	3.52e-20	0.0235	0.0027	9.26e-19	0.0146	0.00478	0.00273	0.0196	0.00237	3.76e-17	0.0219	0.00272	2.86e-16	0.0125	0.00486	0.0116
15	61226706	61432787	15:61403913:T:TA	rs5813071	61403913	T	TA	0.29	0.65	0.96	0.99	0.016	0.00201	2.8e-15	0.016	0.00218	3.53e-13	0.016	0.00514	0.00217	NA	NA	NA	NA	NA	NA	NA	NA	NA
15	63482290	64272882	15:63831984:A:G	rs2058914	63831984	A	G	0.089	0.71	0.97	1	-0.0147	0.00218	1.97e-11	-0.0141	0.00226	4.96e-10	-0.0226	0.00814	0.0065	NA	NA	NA	NA	NA	NA	NA	NA	NA
15	67252823	67379033	15:67367972:G:T	rs2899722	67367972	G	T	0.61	0.57	0.97	1	-0.0139	0.00191	5.79e-13	-0.0152	0.00208	4.16e-13	-0.0068	0.00477	0.173	NA	NA	NA	NA	NA	NA	NA	NA	NA
15	67383876	68606568	15:67478645:C:CA	rs11315136	67478645	C	CA	0.49	0.25	0.94	0.97	-0.0197	0.00216	9.17e-21	-0.0218	0.00242	2.83e-20	-0.0118	0.00473	0.015	-0.0229	0.0022	5.28e-26	-0.0255	0.00248	2.21e-25	-0.013	0.00475	0.0072
15	67383876	68606568	15:68195861:C:CTTT	rs139996246	68195861	C	CTTT	0.67	0.43	0.97	1	0.0105	0.00192	7.74e-08	0.0098	0.00208	3.12e-06	0.0141	0.00495	0.00511	0.0147	0.00196	1.07e-13	0.0146	0.00214	1.18e-11	0.0153	0.00496	0.00249
16	603283	794520	16:783865:C:T	rs12051245	783865	C	T	0.83	0.23	1	1	0.0181	0.00227	6.29e-16	0.0189	0.00245	2.38e-15	0.0134	0.00612	0.0333	NA	NA	NA	NA	NA	NA	NA	NA	NA
16	24660060	24907191	16:24727064:A:G	rs7188873	24727064	A	G	0.11	0.38	1	1	-0.0135	0.00205	7.25e-11	-0.0132	0.00213	9.69e-10	-0.0173	0.00736	0.0219	NA	NA	NA	NA	NA	NA	NA	NA	NA
16	28297418	29154945	16:28904733:C:CAAAAAG	rs68040616	28904733	C	CAAAAAG	0.88	0.64	0.99	1	-0.0149	0.00206	8.92e-13	-0.0151	0.00216	4.57e-12	-0.0128	0.00692	0.0736	NA	NA	NA	NA	NA	NA	NA	NA	NA
16	29734401	31168179	16:29969868:C:CTT	rs113399296	29969868	C	CTT	0.4	0.46	0.99	1	0.0147	0.0019	1.19e-14	0.017	0.00208	5.14e-16	0.00312	0.00469	0.542	0.0134	0.00191	2.66e-12	0.0156	0.00209	1.83e-13	0.0028	0.00469	0.586
16	29734401	31168179	16:31118448:A:AT	rs35367266	31118448	A	AT	0.91	0.75	0.88	0.93	-0.0158	0.00239	5.55e-11	-0.0154	0.00248	8.6e-10	-0.0215	0.00879	0.017	-0.0136	0.00241	2.45e-08	-0.0129	0.00251	2.83e-07	-0.0213	0.0088	0.0178
16	49737571	49896287	16:49877939:G:T	rs1876001	49877939	G	T	0.73	0.49	1	1	0.0131	0.00192	1.1e-12	0.0163	0.00207	5.49e-15	-0.00678	0.00516	0.211	NA	NA	NA	NA	NA	NA	NA	NA	NA
16	50970114	51497231	16:51095561:C:T	rs138937927	51095561	C	T	NA	0.97	NA	0.93	0.0479	0.00672	1.11e-12	0.0479	0.00672	1.11e-12	NA	NA	NA	NA	NA	NA	NA	NA	NA	NA	NA	NA
16	66374394	68830399	16:67001159:A:G	rs67483828	67001159	A	G	0.03	0.04	0.96	1	-0.0465	0.00494	5.92e-21	-0.0498	0.00528	5.68e-21	-0.0235	0.0139	0.103	NA	NA	NA	NA	NA	NA	NA	NA	NA
16	73699820	73914266	16:73809928:C:T	rs400223	73809928	C	T	0.3	0.53	0.94	0.99	-0.0138	0.00193	1.56e-12	-0.014	0.00208	2.52e-11	-0.0123	0.00514	0.0197	NA	NA	NA	NA	NA	NA	NA	NA	NA
16	75008704	75520917	16:75174721:G:T	rs11640020	75174721	G	T	0.93	0.68	0.91	0.98	0.0161	0.00218	2.25e-13	0.0156	0.00224	4.69e-12	0.0242	0.00918	0.0099	NA	NA	NA	NA	NA	NA	NA	NA	NA
16	79155561	79324979	16:79229823:A:C	rs382888	79229823	A	C	0.58	0.27	0.95	0.97	-0.013	0.00211	9.9e-10	-0.013	0.00236	4.11e-08	-0.0131	0.00474	0.0067	NA	NA	NA	NA	NA	NA	NA	NA	NA
16	938312	1038035	16:997496:A:C	rs12445470	997496	A	C	0.42	0.37	0.99	0.99	0.0112	0.00195	7.68e-09	0.0107	0.00215	2.74e-07	0.0135	0.00466	0.00432	NA	NA	NA	NA	NA	NA	NA	NA	NA
16	81445117	81591010	16:81534790:C:T	rs2925979	81534790	C	T	0.58	0.7	1	1	-0.0178	0.00203	4.64e-36	-0.0189	0.00225	3.58e-38	-0.0133	0.00466	0.00028	NA	NA	NA	NA	NA	NA	NA	NA	NA
16	84727840	85044569	16:84822854:A:C	rs17764993	84822854	A	C	0.97	0.52	1	1	0.0158	0.00205	1.99e-14	0.0156	0.00207	8.99e-14	0.0268	0.0139	0.0621	0.0153	0.00205	1.51e-13	0.015	0.00207	6.72e-13	0.027	0.0139	0.0602
16	84727840	85044569	16:84987947:A:G	rs9941239	84987947	A	G	0.26	0.24	0.94	0.99	0.0143	0.00221	1.76e-11	0.0143	0.00242	4.29e-10	0.0146	0.00543	0.00696	0.0136	0.00221	1.22e-10	0.0134	0.00242	3e-09	0.0146	0.00543	0.00677
16	85152292	85291861	16:85251413:C:G	rs11649660	85251413	C	G	0.88	0.79	0.95	0.99	0.0137	0.0024	1.65e-09	0.0155	0.00255	2.08e-10	-0.000255	0.00728	0.985	NA	NA	NA	NA	NA	NA	NA	NA	NA
16	88448031	88503482	16:88467807:A:G	rs7198032	88467807	A	G	0.53	0.39	0.98	1	-0.011	0.00193	1.7e-08	-0.0125	0.00212	6.22e-09	-0.00388	0.00462	0.435	NA	NA	NA	NA	NA	NA	NA	NA	NA
16	88601303	90287407	16:88853172:T:TA	rs61516548	88853172	T	TA	0.7	0.42	0.78	0.95	-0.0141	0.00201	3.79e-12	-0.0159	0.00215	2.17e-13	-0.00142	0.00568	0.839	-0.0129	0.00202	2.17e-10	-0.0146	0.00216	2.06e-11	-0.00142	0.00568	0.839
16	88601303	90287407	16:89722390:A:G	rs164752	89722390	A	G	0.37	0.89	0.97	1	0.0284	0.00269	1.41e-25	0.0284	0.00325	5.01e-18	0.0283	0.0048	5.27e-09	0.0272	0.0027	1.4e-23	0.0267	0.00326	4.75e-16	0.0283	0.0048	5.3e-09
16	1109581	1147254	16:1124086:A:G	rs72775408	1124086	A	G	0.91	0.64	0.96	0.98	0.012	0.0021	1.59e-08	0.0128	0.00217	4.82e-09	-0.000102	0.00822	0.995	NA	NA	NA	NA	NA	NA	NA	NA	NA
16	2032941	2365468	16:2165630:C:T	rs35929659	2165630	C	T	0.011	0.18	0.4	0.99	-0.03	0.00271	3.18e-28	-0.0301	0.00271	3.3e-28	-0.0187	0.0359	0.637	NA	NA	NA	NA	NA	NA	NA	NA	NA
16	3780952	4046272	16:4019350:C:T	rs2907272	4019350	C	T	0.36	0.18	0.97	0.99	-0.0132	0.00236	3.34e-08	-0.0146	0.0027	7.97e-08	-0.00869	0.00486	0.0843	NA	NA	NA	NA	NA	NA	NA	NA	NA
16	4050380	4224962	16:4145008:A:ATT	16:4145008:A:ATT	4145008	A	ATT	0.93	0.69	0.89	0.92	0.0127	0.00226	2.96e-08	0.0125	0.00233	9.5e-08	0.016	0.0095	0.105	NA	NA	NA	NA	NA	NA	NA	NA	NA
16	4414696	4990215	16:4907352:C:CA	rs33959421	4907352	C	CA	0.6	0.5	0.92	0.96	-0.0115	0.00193	2.31e-09	-0.0119	0.0021	1.16e-08	-0.00982	0.00488	0.0511	NA	NA	NA	NA	NA	NA	NA	NA	NA
16	11018577	11448920	16:11150248:A:G	rs876476	11150248	A	G	0.21	0.29	0.99	1	0.0132	0.00212	6.35e-10	0.0136	0.00228	3.57e-09	0.011	0.0057	0.063	NA	NA	NA	NA	NA	NA	NA	NA	NA
16	14150185	14461830	16:14394685:C:CAAAAAAAAA	rs201238370	14394685	C	CAAAAAAAAA	0.55	0.32	0.96	0.98	0.0136	0.00203	3.07e-11	0.0142	0.00225	4.69e-10	0.0113	0.0047	0.0174	NA	NA	NA	NA	NA	NA	NA	NA	NA
17	237906	699814	17:581890:A:T	rs34699431	581890	A	T	0.63	0.58	0.98	0.99	-0.0143	0.00192	1.99e-13	-0.0136	0.0021	1.53e-10	-0.0178	0.00476	0.000219	NA	NA	NA	NA	NA	NA	NA	NA	NA
17	42056524	42340424	17:42334012:C:T	rs45530735	42334012	C	T	0.72	0.32	0.89	0.99	0.012	0.00206	8.27e-09	0.0109	0.00223	1.32e-06	0.0185	0.00537	0.000668	NA	NA	NA	NA	NA	NA	NA	NA	NA
17	43459181	45289789	17:44574284:G:GA	rs371758411	44574284	G	GA	0.028	0.29	0.53	0.9	-0.0213	0.00238	7.76e-19	-0.0213	0.0024	1.55e-18	-0.0229	0.0189	0.252	NA	NA	NA	NA	NA	NA	NA	NA	NA
17	45880132	47208658	17:47003836:C:CTTTT	rs201105813	47003836	C	CTTTT	0.75	0.57	1	1	-0.0135	0.00194	7.39e-12	-0.0156	0.00209	1.46e-13	0.000343	0.00532	0.97	NA	NA	NA	NA	NA	NA	NA	NA	NA
17	47211505	47546284	17:47453937:A:C	rs7212344	47453937	A	C	0.3	0.21	0.95	0.99	0.014	0.00227	1.07e-09	0.0139	0.00254	5.66e-08	0.0146	0.00507	0.00487	NA	NA	NA	NA	NA	NA	NA	NA	NA
17	48162535	48343486	17:48244531:C:G	rs12939159	48244531	C	G	0.5	0.89	0.97	0.99	-0.0153	0.00267	1.61e-08	-0.0156	0.00326	1.95e-06	-0.0145	0.00467	0.00222	NA	NA	NA	NA	NA	NA	NA	NA	NA
17	52968128	53275736	17:53097808:C:CTGTT	rs76472401	53097808	C	CTGTT	0.56	0.38	0.99	1	-0.0109	0.00193	2.1e-08	-0.0104	0.00213	1.23e-06	-0.0135	0.00462	0.0042	NA	NA	NA	NA	NA	NA	NA	NA	NA
17	54389248	54606692	17:54585750:G:T	rs73991560	54585750	G	T	0.91	0.93	0.96	1	-0.02	0.0036	4.37e-08	-0.0196	0.00401	1.21e-06	-0.0214	0.00826	0.0111	NA	NA	NA	NA	NA	NA	NA	NA	NA
17	54610291	54802216	17:54764536:C:T	rs227739	54764536	C	T	0.25	0.3	1	1	0.019	0.00208	1.44e-19	0.0204	0.00226	3.66e-19	0.0112	0.00526	0.0387	NA	NA	NA	NA	NA	NA	NA	NA	NA
17	54834460	54950047	17:54839759:A:C	rs1401796	54839759	A	C	0.91	0.52	1	0.99	-0.0134	0.00201	4.52e-11	-0.0139	0.00208	3.57e-11	-0.00587	0.008	0.499	NA	NA	NA	NA	NA	NA	NA	NA	NA
17	57512532	58628280	17:57959444:T:TC	rs202003726	57959444	T	TC	0.57	0.42	1	0.97	-0.0111	0.00193	1.8e-09	-0.0109	0.00213	2.34e-08	-0.0122	0.00462	0.01	NA	NA	NA	NA	NA	NA	NA	NA	NA
17	1598764	1658899	17:1626478:A:G	rs58360980	1626478	A	G	0.53	0.3	1	1	-0.017	0.00202	6.47e-17	-0.0188	0.00225	1.21e-16	-0.00972	0.0046	0.0399	NA	NA	NA	NA	NA	NA	NA	NA	NA
17	59387718	59560171	17:59497277:A:G	rs757608	59497277	A	G	0.29	0.33	1	1	0.0338	0.00201	5.13e-63	0.0335	0.00219	4.13e-52	0.0358	0.00503	1.9e-12	NA	NA	NA	NA	NA	NA	NA	NA	NA
17	61017091	62164365	17:61996273:C:T	rs11568828	61996273	C	T	0.034	0.12	0.78	0.87	-0.0225	0.00334	2.86e-11	-0.0231	0.00344	2.97e-11	-0.012	0.0141	0.428	NA	NA	NA	NA	NA	NA	NA	NA	NA
17	63570966	64332907	17:63723315:C:T	rs232094	63723315	C	T	0.93	0.67	1	1	0.0134	0.00214	6.67e-10	0.0132	0.0022	2.93e-09	0.0165	0.00932	0.0879	NA	NA	NA	NA	NA	NA	NA	NA	NA
17	65762871	66265542	17:65960854:C:T	rs59956089	65960854	C	T	0.67	0.2	0.91	0.97	0.0155	0.00232	4e-11	0.0171	0.00261	9.05e-11	0.00946	0.00507	0.0711	NA	NA	NA	NA	NA	NA	NA	NA	NA
17	67987763	68103331	17:68042289:A:T	rs180186	68042289	A	T	0.6	0.48	0.99	0.99	0.0114	0.0019	3e-09	0.0122	0.00208	6.71e-09	0.00747	0.00473	0.13	NA	NA	NA	NA	NA	NA	NA	NA	NA
17	68201056	68740330	17:68419330:A:G	rs16975758	68419330	A	G	0.57	0.38	0.99	0.99	-0.00814	0.00194	8.74e-15	-0.00932	0.00214	3.75e-18	-0.00253	0.00466	0.623	-0.00699	0.00195	2.06e-13	-0.00794	0.00215	1.14e-16	-0.00252	0.00466	0.624
17	68201056	68740330	17:68674056:A:G	rs12150650	68674056	A	G	0.13	0.38	0.97	1	-0.0122	0.00203	2.55e-09	-0.0129	0.00213	1.8e-09	-0.0051	0.00687	0.457	-0.0114	0.00204	3.32e-08	-0.012	0.00214	2.63e-08	-0.00509	0.00687	0.458
17	69788908	70111507	17:69934311:C:T	rs7213040	69934311	C	T	0.18	0.48	0.98	0.99	0.0162	0.00195	6.65e-17	0.0151	0.00207	1.78e-13	0.025	0.00595	2.41e-05	NA	NA	NA	NA	NA	NA	NA	NA	NA
17	70244366	70316425	17:70295807:G:GT	rs11421394	70295807	G	GT	0.55	0.45	0.98	0.99	0.0114	0.0019	3.04e-09	0.0114	0.00208	4.92e-08	0.0112	0.00465	0.0186	NA	NA	NA	NA	NA	NA	NA	NA	NA
17	72967368	73648429	17:73312171:A:AT	rs11410664	73312171	A	AT	0.083	0.16	0.98	0.99	-0.0228	0.00268	2.82e-17	-0.0233	0.00282	1.85e-16	-0.018	0.00857	0.041	NA	NA	NA	NA	NA	NA	NA	NA	NA
17	76352793	76459134	17:76433899:A:G	rs61742072	76433899	A	G	0.095	0.18	1	1	-0.0147	0.00254	1.15e-08	-0.0153	0.00269	2.01e-08	-0.00968	0.00766	0.23	NA	NA	NA	NA	NA	NA	NA	NA	NA
17	3836061	4314622	17:3981066:G:T	rs8070737	3981066	G	T	0.83	0.82	1	1	-0.018	0.00244	2.61e-13	-0.0189	0.00266	2.06e-12	-0.0133	0.00603	0.0313	NA	NA	NA	NA	NA	NA	NA	NA	NA
17	76673023	76964422	17:76906367:C:T	rs35881190	76906367	C	T	0.74	0.65	0.93	0.98	0.0122	0.00203	2.69e-09	0.0135	0.00219	1.15e-09	0.00457	0.00537	0.429	NA	NA	NA	NA	NA	NA	NA	NA	NA
17	79337469	79407042	17:79372928:A:AGTGT	17:79372928:A:AGTGT	79372928	A	AGTGT	0.11	0.54	0.65	0.89	0.0119	0.00213	3.5e-08	0.0125	0.00219	1.63e-08	0.000979	0.00901	0.944	NA	NA	NA	NA	NA	NA	NA	NA	NA
17	6411925	6571170	17:6548168:C:T	rs2240277	6548168	C	T	0.66	0.62	0.99	1	-0.0126	0.00195	1.56e-10	-0.0122	0.00213	1.59e-08	-0.015	0.00488	0.0025	NA	NA	NA	NA	NA	NA	NA	NA	NA
17	7302808	7900304	17:7371692:C:CA	rs112504005	7371692	C	CA	0.039	0.22	0.97	0.99	0.0227	0.00246	5.65e-20	0.0232	0.00251	6.02e-20	0.0121	0.0116	0.328	NA	NA	NA	NA	NA	NA	NA	NA	NA
17	17312696	18675109	17:18105168:A:T	rs71372273	18105168	A	T	0.077	0.39	0.93	0.95	-0.0169	0.00211	8.4e-16	-0.0176	0.00217	4.08e-16	-0.00591	0.00886	0.541	-0.0142	0.00218	3.77e-11	-0.0149	0.00224	1.72e-11	-0.00392	0.00888	0.692
17	17312696	18675109	17:18268999:A:G	rs4398149	18268999	A	G	0.45	0.37	0.98	1	0.0145	0.00195	1.77e-13	0.014	0.00214	9.68e-11	0.0167	0.00464	0.000391	0.0114	0.002	1.77e-08	0.0102	0.00222	4.86e-06	0.0166	0.00465	0.000448
17	26363751	29750447	17:27439527:C:T	rs8069100	27439527	C	T	0.87	0.55	1	1	-0.0118	0.00198	4.36e-09	-0.0114	0.00208	4.91e-08	-0.0153	0.0066	0.0233	-0.011	0.00199	4.65e-08	-0.0106	0.00208	4.6e-07	-0.015	0.0066	0.0271
17	26363751	29750447	17:29182884:G:GA	rs72060699	29182884	G	GA	0.86	0.86	0.95	0.92	0.0123	0.00285	2.51e-05	0.0101	0.00314	0.00155	0.0222	0.00677	0.00125	0.0165	0.00287	1.37e-08	0.0147	0.00316	3.91e-06	0.0245	0.0068	0.000385
17	26363751	29750447	17:29206421:G:T	rs6505216	29206421	G	T	0.9	0.77	0.92	0.92	0.0309	0.00242	5.37e-37	0.0319	0.00254	8.34e-36	0.0213	0.00793	0.00846	0.0316	0.00243	4.05e-38	0.0324	0.00255	1.56e-36	0.0234	0.00798	0.004
17	38253689	38649627	17:38599230:C:T	rs584828	38599230	C	T	0.47	0.6	1	0.99	0.0116	0.00192	2.17e-09	0.0108	0.00211	4.04e-07	0.0156	0.0046	0.000837	NA	NA	NA	NA	NA	NA	NA	NA	NA
17	39990848	41456740	17:40412165:G:T	rs9895297	40412165	G	T	0.63	0.52	0.94	0.98	-0.0124	0.00192	1.54e-10	-0.0117	0.00208	2.37e-08	-0.0162	0.00492	0.00123	NA	NA	NA	NA	NA	NA	NA	NA	NA
18	2835795	2875127	18:2846812:A:T	rs11664106	2846812	A	T	0.91	0.63	0.8	0.95	0.0168	0.00213	1.04e-20	0.0174	0.00219	1.73e-22	0.00687	0.00912	0.487	NA	NA	NA	NA	NA	NA	NA	NA	NA
18	20008603	21614385	18:20728158:A:T	rs7238093	20728158	A	T	0.18	0.21	1	1	-0.0451	0.00233	2.59e-83	-0.0462	0.00252	2.48e-74	-0.0393	0.00602	9.61e-11	NA	NA	NA	NA	NA	NA	NA	NA	NA
18	42973150	43205739	18:43100966:G:T	rs11875613	43100966	G	T	0.23	0.25	0.95	0.99	-0.0128	0.00221	1.12e-08	-0.0128	0.0024	1.02e-07	-0.0123	0.00563	0.018	NA	NA	NA	NA	NA	NA	NA	NA	NA
18	44363389	44939111	18:44754103:C:T	rs2684814	44754103	C	T	0.48	0.58	0.95	1	0.0115	0.00191	2.81e-09	0.0124	0.00209	4.8e-09	0.00701	0.0047	0.154	NA	NA	NA	NA	NA	NA	NA	NA	NA
18	46552265	47096487	18:46602964:C:T	rs10520770	46602964	C	T	0.01	0.45	0.84	1	0.0114	0.00207	3.14e-08	0.0111	0.00208	5.16e-08	0.0519	0.0252	0.0455	NA	NA	NA	NA	NA	NA	NA	NA	NA
18	59589934	60270356	18:60206800:G:T	rs55722786	60206800	G	T	NA	0.71	NA	0.99	0.0122	0.0023	1.43e-08	0.0122	0.0023	1.43e-08	NA	NA	NA	NA	NA	NA	NA	NA	NA	NA	NA	NA
18	60843089	60879883	18:60845884:C:T	rs12454712	60845884	C	T	0.46	0.38	1	1	-0.00953	0.00193	1.51e-10	-0.0096	0.00213	1.18e-10	-0.0092	0.00461	0.0358	NA	NA	NA	NA	NA	NA	NA	NA	NA
18	77152996	77347898	18:77211175:C:T	rs2290154	77211175	C	T	0.41	0.36	0.98	0.99	-0.0183	0.00196	2.86e-20	-0.0189	0.00216	3.99e-18	-0.0152	0.00471	0.00148	-0.0181	0.00196	6.05e-20	-0.0187	0.00216	9.96e-18	-0.0154	0.00471	0.00131
18	77152996	77347898	18:77313647:A:ATCTCCTGCCCCCACATCG	rs58477248	77313647	A	ATCTCCTGCCCCCACATCG	0.33	0.58	0.66	0.84	0.0131	0.00212	1.04e-09	0.0138	0.00227	1.87e-09	0.00836	0.00597	0.179	0.0129	0.00212	2.08e-09	0.0135	0.00227	4.67e-09	0.00885	0.00597	0.153
19	2099331	2251528	19:2155042:A:G	rs12985850	2155042	A	G	0.19	0.4	0.99	0.99	0.0102	0.00199	4.73e-10	0.0108	0.00212	4.64e-11	0.00529	0.00579	0.394	0.0136	0.00207	1.01e-12	0.0142	0.00221	4.73e-13	0.00923	0.00595	0.137
19	2099331	2251528	19:2232049:A:G	rs740404	2232049	A	G	0.22	0.12	0.94	0.96	0.0124	0.00282	5.34e-06	0.0114	0.00324	6.74e-05	0.0152	0.0057	0.00888	0.0176	0.00293	2.91e-09	0.0177	0.00338	2.02e-07	0.0173	0.00585	0.00375
19	13887558	14003025	19:13950221:C:G	rs35421192	13950221	C	G	0.19	0.22	0.98	0.98	-0.0142	0.00231	1.07e-09	-0.015	0.0025	3.05e-09	-0.00991	0.00594	0.109	NA	NA	NA	NA	NA	NA	NA	NA	NA
19	17123322	17441871	19:17207851:A:G	rs55957788	17207851	A	G	0.37	0.28	1	1	0.0156	0.00206	7.67e-14	0.015	0.00229	9.28e-11	0.0182	0.00476	0.000161	0.0149	0.00207	8.46e-13	0.0142	0.00229	9.27e-10	0.0182	0.00476	0.000161
19	17123322	17441871	19:17264961:C:G	rs2305769	17264961	C	G	0.34	0.23	0.93	0.98	-0.0134	0.00222	1.52e-09	-0.0148	0.00247	3.02e-09	-0.00771	0.00504	0.0222	-0.0127	0.00222	1.32e-08	-0.0139	0.00248	2.94e-08	-0.00772	0.00504	0.0222
19	18133596	18410087	19:18394761:A:G	rs7256111	18394761	A	G	0.19	0.37	0.99	1	0.026	0.00201	6.71e-39	0.0254	0.00215	7.23e-33	0.0309	0.00579	5.63e-08	NA	NA	NA	NA	NA	NA	NA	NA	NA
19	18504118	18835124	19:18635389:A:G	rs12162221	18635389	A	G	0.74	0.57	0.95	0.99	0.0106	0.00195	2.13e-08	0.0133	0.00209	3.15e-10	-0.00717	0.00533	0.201	NA	NA	NA	NA	NA	NA	NA	NA	NA
19	33747762	34132328	19:33785832:C:CA	19:33785832:C:CA	33785832	C	CA	0.037	0.18	0.49	0.87	-0.0345	0.00285	1.1e-33	-0.0353	0.00289	1.68e-34	-0.00171	0.018	0.953	-0.0233	0.00301	1.85e-14	-0.0239	0.00305	8.34e-15	-0.00143	0.018	0.961
19	33747762	34132328	19:33853260:C:T	rs56187503	33853260	C	T	0.79	0.56	0.98	1	0.00913	0.00196	3.38e-06	0.00966	0.00209	2.9e-06	0.00515	0.00571	0.4	0.0115	0.00201	1.16e-08	0.0117	0.00214	3.53e-08	0.00987	0.0058	0.101
19	33747762	34132328	19:33890838:C:G	rs10406327	33890838	C	G	0.54	0.52	0.98	1	-0.0264	0.00189	3.39e-44	-0.0276	0.00207	2.23e-40	-0.0202	0.00462	1.22e-05	-0.024	0.00199	3.75e-33	-0.0246	0.0022	1.28e-28	-0.0216	0.0047	4.44e-06
19	41736344	43773415	19:41932612:C:T	rs284663	41932612	C	T	0.56	0.39	1	1	0.0141	0.00192	3.6e-13	0.014	0.00212	5.34e-11	0.0146	0.00459	0.00178	0.0144	0.00192	1.44e-13	0.0142	0.00212	3.3e-11	0.0152	0.0046	0.0011
19	41736344	43773415	19:42859407:C:CAT	rs139010544	42859407	C	CAT	0.075	0.051	0.94	0.97	-0.0258	0.00422	1.57e-09	-0.0265	0.00476	3.46e-08	-0.0232	0.00914	0.0132	-0.0264	0.00422	6.01e-10	-0.0269	0.00476	2.25e-08	-0.0247	0.00915	0.00807
19	45350516	45430543	19:45413234:G:GGT	19:45413234:G:GGT	45413234	G	GGT	NA	0.14	NA	0.89	-0.0187	0.0032	7.15e-09	-0.0187	0.0032	7.15e-09	NA	NA	NA	NA	NA	NA	NA	NA	NA	NA	NA	NA
19	55953463	56065626	19:55999545:A:C	rs55799523	55999545	A	C	0.2	0.26	0.99	0.95	0.0118	0.00222	4.05e-08	0.0119	0.0024	2.45e-07	0.011	0.00586	0.0292	NA	NA	NA	NA	NA	NA	NA	NA	NA
19	3090938	3135978	19:3118064:C:T	rs56269545	3118064	C	T	0.58	0.8	0.99	1	0.0147	0.00227	1.72e-10	0.015	0.0026	1.25e-08	0.0138	0.00468	0.00386	NA	NA	NA	NA	NA	NA	NA	NA	NA
19	4016678	4133922	19:4101062:G:T	rs10250	4101062	G	T	0.38	0.52	0.9	0.97	0.011	0.00193	1.65e-08	0.0125	0.0021	3.5e-09	0.00268	0.00498	0.626	NA	NA	NA	NA	NA	NA	NA	NA	NA
19	4902277	5185983	19:4954455:A:G	rs17883331	4954455	A	G	0.015	0.2	1	0.99	-0.0163	0.00258	4.55e-10	-0.0165	0.0026	3.96e-10	-0.00592	0.0188	0.0681	NA	NA	NA	NA	NA	NA	NA	NA	NA
19	7007646	7137936	19:7125519:A:G	rs1799815	7125519	A	G	NA	0.069	NA	1	-0.0146	0.00409	4.37e-11	-0.0146	0.00409	4.37e-11	NA	NA	NA	NA	NA	NA	NA	NA	NA	NA	NA	NA
19	7155050	7250831	19:7178517:G:T	rs12609574	7178517	G	T	0.84	0.69	0.99	1	-0.0103	0.00211	2.38e-10	-0.01	0.00223	1.07e-10	-0.0126	0.00635	0.0544	NA	NA	NA	NA	NA	NA	NA	NA	NA
19	8585086	8764720	19:8644031:C:G	rs4072910	8644031	C	G	0.75	0.44	1	1	-0.0213	0.00193	1.01e-27	-0.0232	0.00208	1.91e-28	-0.00903	0.00529	0.0998	-0.0142	0.00199	1.75e-12	-0.0152	0.00214	2.11e-12	-0.00776	0.00531	0.163
19	8585086	8764720	19:8668490:C:T	rs79687541	8668490	C	T	0.97	0.98	0.85	0.98	0.00534	0.00612	0.444	0.0101	0.00672	0.148	-0.0177	0.0147	0.255	-0.0789	0.00816	9.64e-22	-0.0834	0.00841	8.4e-23	-0.00615	0.034	0.895
19	8585086	8764720	19:8669867:G:T	rs11670030	8669867	G	T	0.036	0.064	0.78	0.95	-0.0593	0.00414	3.91e-50	-0.067	0.00435	2.8e-53	0.0167	0.0136	0.247	-0.0911	0.00549	1.38e-61	-0.0939	0.00557	2.7e-63	0.000934	0.0319	0.987
19	8585086	8764720	19:8674113:C:CTGTG	rs74176658	8674113	C	CTGTG	0.88	0.43	0.78	0.91	-0.011	0.00211	5.15e-08	-0.0103	0.00219	4.96e-07	-0.0213	0.00799	0.00909	-0.0143	0.00214	7.43e-12	-0.0139	0.00221	4.46e-11	-0.0192	0.00839	0.0259
19	11215561	11281183	19:11275842:A:G	rs3185010	11275842	A	G	0.2	0.33	0.94	0.99	-0.0139	0.00207	2.69e-11	-0.013	0.00221	5.42e-09	-0.0207	0.00595	0.000597	NA	NA	NA	NA	NA	NA	NA	NA	NA
19	11996610	12522065	19:12502457:A:G	rs4804669	12502457	A	G	0.49	0.22	0.82	0.98	-0.012	0.00226	2.25e-08	-0.0145	0.00253	2.89e-09	-0.00181	0.00502	0.749	NA	NA	NA	NA	NA	NA	NA	NA	NA
20	1996422	2225985	20:2121214:C:T	rs6137101	2121214	C	T	0.93	0.23	0.99	0.95	0.0139	0.00244	6.68e-09	0.0157	0.00254	6.38e-10	-0.00819	0.00882	0.386	NA	NA	NA	NA	NA	NA	NA	NA	NA
20	38658205	38846487	20:38721376:A:G	rs6016252	38721376	A	G	0.39	0.44	0.98	1	0.0106	0.00191	3.69e-08	0.0112	0.00208	8.2e-08	0.00745	0.00473	0.131	NA	NA	NA	NA	NA	NA	NA	NA	NA
20	38902671	39302495	20:39175029:C:T	rs6124249	39175029	C	T	0.55	0.32	0.95	0.96	-0.0118	0.00204	1.59e-13	-0.0149	0.00226	1.2e-15	0.00161	0.00474	0.764	NA	NA	NA	NA	NA	NA	NA	NA	NA
20	39612707	40271138	20:39938122:C:T	rs4812492	39938122	C	T	0.82	0.57	0.99	0.99	0.0115	0.00198	1.01e-08	0.0127	0.0021	2.06e-09	0.00137	0.00601	0.857	NA	NA	NA	NA	NA	NA	NA	NA	NA
20	45433067	45606548	20:45523639:A:C	rs11700141	45523639	A	C	0.54	0.62	0.97	0.99	0.0169	0.00194	7.02e-18	0.0178	0.00213	1.34e-16	0.0124	0.00465	0.00916	NA	NA	NA	NA	NA	NA	NA	NA	NA
20	47277006	48148421	20:47843620:C:T	rs11907497	47843620	C	T	0.069	0.24	0.89	0.98	0.0171	0.00237	9.68e-13	0.0177	0.00244	6.92e-13	0.00717	0.0094	0.481	NA	NA	NA	NA	NA	NA	NA	NA	NA
20	50719805	51365652	20:51205234:C:T	rs17733118	51205234	C	T	NA	0.77	NA	0.98	-0.0151	0.00248	1.85e-09	-0.0151	0.00248	1.85e-09	NA	NA	NA	NA	NA	NA	NA	NA	NA	NA	NA	NA
20	51690779	51805277	20:51696096:C:T	rs1892203	51696096	C	T	0.48	0.5	0.95	0.98	0.0121	0.00191	1.04e-13	0.0126	0.00208	2.42e-14	0.0094	0.00471	0.0529	NA	NA	NA	NA	NA	NA	NA	NA	NA
20	57346481	57528362	20:57432606:A:T	rs58744877	57432606	A	T	0.11	NA	0.93	NA	-0.0421	0.00761	4.02e-08	NA	NA	NA	-0.0421	0.00761	4.02e-08	NA	NA	NA	NA	NA	NA	NA	NA	NA
20	60480054	60648614	20:60545841:A:G	rs1969693	60545841	A	G	0.56	0.32	0.73	0.92	-0.0121	0.00211	1.52e-08	-0.0122	0.0023	1.4e-07	-0.0117	0.0054	0.0352	NA	NA	NA	NA	NA	NA	NA	NA	NA
20	3839883	4107392	20:4099558:G:T	rs58842569	4099558	G	T	0.18	0.34	1	1	0.0193	0.00204	9.54e-21	0.0188	0.00217	9.26e-18	0.0226	0.00601	0.000201	NA	NA	NA	NA	NA	NA	NA	NA	NA
20	62190937	62812392	20:62372148:C:G	rs6062510	62372148	C	G	0.37	0.67	0.99	1	0.0121	0.002	2.28e-09	0.0127	0.0022	1.17e-08	0.00925	0.00478	0.0609	0.0116	0.002	1.02e-08	0.012	0.0022	5.45e-08	0.00942	0.00479	0.0564
20	62190937	62812392	20:62711459:C:T	rs8126001	62711459	C	T	0.34	0.51	0.99	0.99	0.0119	0.00191	2.27e-13	0.0136	0.00207	1.32e-14	0.0026	0.00485	0.611	0.0116	0.00191	8.18e-13	0.0131	0.00207	5.51e-14	0.00315	0.00486	0.548
20	5647502	5674247	20:5668714:C:T	rs805770	5668714	C	T	0.2	0.61	1	1	-0.0141	0.00199	2.96e-13	-0.0151	0.00212	2.13e-13	-0.00688	0.00577	0.256	NA	NA	NA	NA	NA	NA	NA	NA	NA
20	6125577	6705043	20:6428681:C:CA	rs34835584	6428681	C	CA	0.2	0.51	0.96	0.98	0.0188	0.00197	2.75e-21	0.0199	0.00209	4.46e-21	0.0106	0.00583	0.0802	0.0122	0.00201	1.72e-09	0.0134	0.00213	4.04e-10	0.00241	0.00601	0.721
20	6125577	6705043	20:6635266:A:G	rs6054427	6635266	A	G	0.87	0.62	0.95	0.99	-0.0353	0.00204	1.48e-67	-0.0348	0.00214	2.05e-60	-0.0406	0.00686	4.78e-09	-0.0331	0.00208	1.96e-57	-0.0324	0.00217	5.09e-51	-0.04	0.00708	2.29e-08
20	6125577	6705043	20:6669480:A:C	rs4815926	6669480	A	C	0.51	0.58	0.87	0.97	-0.0137	0.00195	3.99e-12	-0.0153	0.00213	1.02e-12	-0.00501	0.00493	0.236	-0.0134	0.00196	1.24e-11	-0.0149	0.00213	4.72e-12	-0.00545	0.00493	0.199
20	7550029	7702959	20:7654740:A:G	rs2064268	7654740	A	G	0.26	0.28	0.99	0.99	-0.0143	0.0021	1.57e-11	-0.0137	0.0023	3.71e-09	-0.0178	0.00526	0.00084	NA	NA	NA	NA	NA	NA	NA	NA	NA
20	10577542	10999479	20:10883131:A:G	rs6040229	10883131	A	G	0.68	0.54	0.99	1	-0.012	0.00191	5.5e-10	-0.0122	0.00207	5.87e-09	-0.0107	0.00487	0.0319	NA	NA	NA	NA	NA	NA	NA	NA	NA
20	17489412	17813711	20:17664439:A:ATTCG	rs3842528	17664439	A	ATTCG	0.4	0.62	0.97	0.99	0.0115	0.00195	6.31e-09	0.0114	0.00215	1.4e-07	0.0121	0.00475	0.013	NA	NA	NA	NA	NA	NA	NA	NA	NA
20	25455230	30512108	20:30408580:C:T	rs4911532	30408580	C	T	0.41	0.57	1	1	0.0119	0.00191	4.77e-10	0.0139	0.00209	3.93e-11	0.00192	0.00466	0.714	NA	NA	NA	NA	NA	NA	NA	NA	NA
20	31915073	34873615	20:32274380:A:G	rs3213141	32274380	A	G	0.32	0.27	0.96	0.99	-0.0147	0.00213	6.42e-12	-0.0142	0.00235	1.92e-09	-0.0173	0.00501	0.000649	-0.0159	0.00214	1.83e-13	-0.0152	0.00236	1.5e-10	-0.0187	0.00502	0.000226
20	31915073	34873615	20:33647670:C:T	rs6119565	33647670	C	T	0.68	0.61	1	1	-0.0128	0.00195	3.62e-11	-0.0114	0.00212	3.82e-08	-0.0202	0.00493	4.81e-05	-0.0137	0.00196	2.8e-12	-0.0125	0.00213	3.37e-09	-0.0201	0.00497	6.33e-05
20	31915073	34873615	20:34228866:A:G	rs3787164	34228866	A	G	0.87	0.83	1	1	-0.0211	0.00254	1.88e-16	-0.0218	0.00273	1.93e-15	-0.0162	0.00693	0.0226	-0.0205	0.00254	1.15e-15	-0.0216	0.00273	3.75e-15	-0.0134	0.00698	0.0628
21	28220416	28388923	21:28311572:C:T	rs151058	28311572	C	T	0.88	0.84	0.98	0.99	0.0161	0.00262	1.35e-09	0.0168	0.00282	3.79e-09	0.0115	0.00713	0.122	NA	NA	NA	NA	NA	NA	NA	NA	NA
21	46746226	46840375	21:46806256:A:G	rs4819084	46806256	A	G	0.087	0.43	0.88	0.98	0.00979	0.00205	2.06e-08	0.00961	0.00211	1.13e-08	0.0129	0.00867	0.155	NA	NA	NA	NA	NA	NA	NA	NA	NA
21	47030048	47492014	21:47423509:C:T	rs13051496	47423509	C	T	0.93	0.77	0.96	1	0.0172	0.00238	8.81e-13	0.0189	0.00246	3.43e-14	-0.00681	0.00944	0.485	NA	NA	NA	NA	NA	NA	NA	NA	NA
21	47499150	47572209	21:47542220:C:T	rs2070578	47542220	C	T	0.55	0.51	0.99	1	0.0155	0.00189	4.9e-16	0.016	0.00207	1.85e-14	0.0129	0.00464	0.00651	NA	NA	NA	NA	NA	NA	NA	NA	NA
22	28205141	29457733	22:28882973:A:G	rs695318	28882973	A	G	0.37	0.56	1	1	0.0109	0.00191	1.65e-08	0.011	0.00208	1.64e-07	0.0104	0.00474	0.0311	0.0106	0.00191	3.8e-08	0.0105	0.00209	6.2e-07	0.0114	0.00477	0.0169
22	28205141	29457733	22:29455687:C:CCTT	rs5844832	29455687	C	CCTT	0.55	0.56	0.92	0.9	0.0142	0.00199	2.11e-12	0.015	0.00219	1.09e-11	0.00994	0.00482	0.0451	0.014	0.002	3.8e-12	0.0146	0.00219	3.92e-11	0.011	0.00484	0.0264
22	29820124	31209925	22:30685364:A:G	rs5763932	30685364	A	G	0.14	0.24	0.99	1	0.0182	0.00227	2.53e-15	0.0191	0.00242	5.24e-15	0.0111	0.00672	0.111	0.0183	0.00227	1.72e-15	0.0192	0.00242	3.69e-15	0.0113	0.00672	0.106
22	29820124	31209925	22:31044831:A:G	rs1076301	31044831	A	G	0.59	0.53	0.99	0.99	0.0107	0.00189	2.09e-08	0.0114	0.00207	5.08e-08	0.00752	0.00465	0.121	0.0109	0.00189	1.44e-08	0.0115	0.00207	3.73e-08	0.00761	0.00465	0.116
22	31438650	32574443	22:31576509:C:CT	rs11419917	31576509	C	CT	0.58	0.55	0.9	0.84	-0.0124	0.00206	2.1e-10	-0.0154	0.00227	7.64e-12	0.00164	0.00489	0.767	NA	NA	NA	NA	NA	NA	NA	NA	NA
22	32993766	33280447	22:33056341:C:T	rs115295339	33056341	C	T	0.72	0.15	1	1	-0.0202	0.00252	1.86e-15	-0.0192	0.0029	5.36e-11	-0.0235	0.00511	3.71e-06	NA	NA	NA	NA	NA	NA	NA	NA	NA
22	38504347	38679925	22:38629899:C:T	rs5756984	38629899	C	T	0.44	0.46	1	1	0.00606	0.00189	1.6e-10	0.00562	0.00208	2.28e-12	0.00825	0.00462	0.0849	NA	NA	NA	NA	NA	NA	NA	NA	NA

### Sheet: HIP
CHR	MIN BP	MAX BP	SNP ID	RSID	BP	EA	AA	EAF CKB	EAF UKB	INFO CKB	INFO UKB	BETA_FE	SE_FE	P_RE2	BETA_UKB	SE_UKB	P_UKB	BETA_CKB	SE_CKB	P_CKB	C_BETA_FE	C_SE_FE	C_P_RE2	C_BETA_UKB	C_SE_UKB	C_P_UKB	C_BETA_CKB	C_SE_CKB	C_P_CKB
1	1518701	1611480	1:1590291:C:G	rs111946117	1590291	C	G	0.9	0.74	0.91	0.98	0.0146	0.00223	1.01e-10	0.0139	0.00233	3.43e-09	0.0217	0.00767	0.00543	NA	NA	NA	NA	NA	NA	NA	NA	NA
1	31365222	31625029	1:31405509:T:TA	rs370838185	31405509	T	TA	0.79	0.47	0.85	0.94	0.0108	0.00199	1.18e-08	0.0128	0.00211	1.03e-09	-0.005	0.00598	0.437	NA	NA	NA	NA	NA	NA	NA	NA	NA
1	32010388	33917616	1:32128283:C:G	rs1568396	32128283	C	G	0.34	0.54	0.95	0.94	0.0119	0.00194	1.48e-09	0.012	0.00211	1.94e-08	0.0112	0.00493	0.0271	0.0115	0.00194	5.7e-09	0.0115	0.00212	7.01e-08	0.0114	0.00493	0.0241
1	32010388	33917616	1:33234128:A:G	rs3737992	33234128	A	G	0.21	0.17	1	1	-0.0208	0.00245	3.83e-17	-0.0225	0.00273	3.09e-16	-0.0139	0.00559	0.0154	-0.0193	0.00246	8.72e-15	-0.0206	0.00273	8.68e-14	-0.0136	0.0056	0.0176
1	32010388	33917616	1:33775350:A:G	rs189727255	33775350	A	G	0.25	0.31	0.99	0.99	-0.0165	0.00203	1.15e-15	-0.0173	0.00221	8.87e-15	-0.0118	0.00526	0.0231	-0.0152	0.00204	1.38e-13	-0.0159	0.00221	9.78e-13	-0.0113	0.00526	0.0292
1	34539347	34638058	1:34598567:C:CT	rs111406569	34598567	C	CT	0.79	0.39	0.7	0.9	-0.0117	0.0021	3.96e-08	-0.0119	0.00221	7.28e-08	-0.00896	0.00673	0.205	NA	NA	NA	NA	NA	NA	NA	NA	NA
1	39540013	40231336	1:39571992:G:T	rs72660086	39571992	G	T	0.19	0.21	0.99	0.99	0.0167	0.0023	7.45e-13	0.0177	0.00251	2.52e-12	0.011	0.00579	0.0654	NA	NA	NA	NA	NA	NA	NA	NA	NA
1	41364445	41833297	1:41547491:T:TA	rs34212860	41547491	T	TA	0.09	0.26	0.75	0.95	0.015	0.00232	1.5e-10	0.0156	0.0024	1.3e-10	0.00704	0.00921	0.48	NA	NA	NA	NA	NA	NA	NA	NA	NA
1	41996002	43330985	1:42473397:C:T	rs3856258	42473397	C	T	0.96	0.74	1	1	-0.0184	0.00227	1e-15	-0.0186	0.00232	1.79e-15	-0.0132	0.0109	0.251	NA	NA	NA	NA	NA	NA	NA	NA	NA
1	45195365	47614492	1:46185726:A:G	rs115092994	46185726	A	G	NA	0.96	NA	0.99	0.03	0.00517	9.05e-09	0.03	0.00517	9.05e-09	NA	NA	NA	NA	NA	NA	NA	NA	NA	NA	NA	NA
1	47646977	48024582	1:47704128:G:GCT	rs35251419	47704128	G	GCT	0.019	0.58	0.99	1	-0.0144	0.00206	4.49e-12	-0.0144	0.00207	6.18e-12	-0.014	0.0167	0.436	NA	NA	NA	NA	NA	NA	NA	NA	NA
1	49219637	52665894	1:49732280:A:AACAC	rs140020092	49732280	A	AACAC	0.9	0.35	0.96	0.99	0.0135	0.00207	1.06e-10	0.0147	0.00215	1.42e-11	-0.00134	0.00773	0.9	0.0134	0.00207	1.37e-10	0.0145	0.00215	2.53e-11	-0.000107	0.00773	0.994
1	49219637	52665894	1:51095195:A:G	rs72900922	51095195	A	G	0.093	0.089	0.99	1	0.031	0.00326	1.3e-22	0.0264	0.00358	8.48e-14	0.0534	0.00783	1.46e-11	0.0308	0.00326	2.51e-22	0.0261	0.00358	1.54e-13	0.0534	0.00783	1.5e-11
1	54780923	54972730	1:54848105:C:G	rs56059850	54848105	C	G	0.28	0.11	1	0.99	0.0153	0.00271	1.79e-08	0.0125	0.00321	0.000119	0.0224	0.00507	9.87e-06	NA	NA	NA	NA	NA	NA	NA	NA	NA
1	1656565	1893048	1:1866376:A:G	rs200090476	1866376	A	G	0.49	0.5	0.79	0.92	0.0127	0.00197	1.9e-10	0.0135	0.00213	4.16e-10	0.00815	0.00512	0.126	NA	NA	NA	NA	NA	NA	NA	NA	NA
1	56900407	57021935	1:56979076:A:G	rs2404716	56979076	A	G	0.097	0.27	0.94	0.99	0.013	0.00222	6.82e-09	0.0134	0.00231	9.65e-09	0.00849	0.00793	0.27	NA	NA	NA	NA	NA	NA	NA	NA	NA
1	62368738	62733986	1:62570321:A:G	rs1013293	62570321	A	G	0.051	0.43	0.94	0.99	-0.016	0.00203	5.72e-15	-0.0168	0.00207	8.25e-16	0.00505	0.0107	0.671	NA	NA	NA	NA	NA	NA	NA	NA	NA
1	66068781	66774349	1:66419905:A:G	rs6421482	66419905	A	G	0.5	0.44	0.98	1	-0.015	0.00188	3e-15	-0.0152	0.00206	2.44e-13	-0.0138	0.0046	0.00331	NA	NA	NA	NA	NA	NA	NA	NA	NA
1	72208555	74239450	1:72751552:A:G	rs2613499	72751552	A	G	0.99	0.81	1	1	0.0289	0.00256	6.91e-30	0.0286	0.00258	5.69e-29	0.0475	0.0204	0.0073	0.03	0.00257	6.04e-32	0.0297	0.00259	4.94e-31	0.0471	0.0204	0.00789
1	72208555	74239450	1:72762169:C:T	rs2568955	72762169	C	T	0.93	0.74	0.98	0.89	0.0129	0.00239	4.69e-08	0.0129	0.00248	1.17e-07	0.0137	0.00896	0.143	0.0147	0.00239	4.6e-10	0.0148	0.00248	1.17e-09	0.0134	0.00896	0.151
1	74726458	75096583	1:75000417:C:CT	rs5775241	75000417	C	CT	0.16	0.56	0.99	1	-0.016	0.00196	3.96e-16	-0.0142	0.00206	8.52e-12	-0.0331	0.00629	1.67e-07	NA	NA	NA	NA	NA	NA	NA	NA	NA
1	77077848	79063751	1:77945635:A:G	rs6695572	77945635	A	G	0.15	0.19	0.94	1	0.0227	0.00242	2.27e-27	0.0294	0.00261	4.32e-29	-0.0192	0.00653	0.00386	0.0204	0.00245	2.05e-22	0.0268	0.00264	6.42e-24	-0.0193	0.00653	0.00375
1	77077848	79063751	1:78595381:G:T	rs651413	78595381	G	T	0.8	0.24	0.97	1	-0.0169	0.00222	5.64e-14	-0.019	0.00241	6.37e-15	-0.0049	0.0058	0.323	-0.0136	0.00225	2.33e-09	-0.0151	0.00244	9.46e-10	-0.0051	0.0058	0.304
1	85608906	85941249	1:85923920:A:G	rs877041	85923920	A	G	0.29	0.39	0.99	1	0.0119	0.00193	1.21e-09	0.0129	0.00209	1.11e-09	0.00605	0.00503	0.255	NA	NA	NA	NA	NA	NA	NA	NA	NA
1	89751678	90225047	1:89979070:G:GCACA	rs111642522	89979070	G	GCACA	0.99	0.78	0.89	0.98	0.0136	0.00246	4.95e-08	0.014	0.00248	2.13e-08	-0.0191	0.0211	0.4	NA	NA	NA	NA	NA	NA	NA	NA	NA
1	96620140	97485544	1:96940119:A:G	rs2181375	96940119	A	G	0.23	0.4	0.99	1	-0.0169	0.00194	7.49e-18	-0.0185	0.00208	1.1e-18	-0.00571	0.00541	0.321	NA	NA	NA	NA	NA	NA	NA	NA	NA
1	97952057	98652301	1:98315893:A:G	rs12072739	98315893	A	G	0.91	0.77	0.99	1	-0.0129	0.00234	1.27e-08	-0.0155	0.00244	3.93e-10	0.0156	0.00811	0.0623	NA	NA	NA	NA	NA	NA	NA	NA	NA
1	2403401	2792143	1:2725475:A:C	rs7537581	2725475	A	C	0.54	0.53	0.94	0.98	0.0117	0.00189	8.15e-10	0.0115	0.00206	3.48e-08	0.0131	0.00471	0.00563	NA	NA	NA	NA	NA	NA	NA	NA	NA
1	102423348	102734294	1:102576964:A:G	rs12568522	102576964	A	G	0.19	0.3	0.99	1	-0.0125	0.00208	2.74e-09	-0.0135	0.00222	1.68e-09	-0.00528	0.00589	0.403	NA	NA	NA	NA	NA	NA	NA	NA	NA
1	102968517	103775107	1:103385373:A:G	rs993471	103385373	A	G	0.7	0.61	1	1	-0.0128	0.00193	6.02e-11	-0.0132	0.00209	4.76e-10	-0.0105	0.00499	0.0409	NA	NA	NA	NA	NA	NA	NA	NA	NA
1	106769273	107383781	1:106890713:A:C	rs10082091	106890713	A	C	0.82	0.51	0.96	0.99	0.0113	0.00194	8.75e-09	0.0111	0.00204	6.3e-08	0.0127	0.0061	0.0428	NA	NA	NA	NA	NA	NA	NA	NA	NA
1	107845300	107912006	1:107885018:C:G	rs12035149	107885018	C	G	0.84	0.79	0.99	1	-0.0142	0.00233	1.67e-09	-0.0132	0.0025	1.35e-07	-0.0201	0.00635	0.00183	NA	NA	NA	NA	NA	NA	NA	NA	NA
1	107930582	108030800	1:107971673:A:C	rs77848106	107971673	A	C	0.46	0.3	0.97	0.98	-0.0128	0.00202	3.16e-10	-0.0138	0.00225	9.78e-10	-0.00852	0.00461	0.0743	NA	NA	NA	NA	NA	NA	NA	NA	NA
1	109812485	110303505	1:110119732:C:T	rs6537837	110119732	C	T	0.69	0.82	1	1	-0.0123	0.00233	1.18e-07	-0.0101	0.00264	0.000137	-0.0199	0.00493	6.5e-05	-0.0132	0.00233	1.71e-08	-0.0112	0.00265	2.43e-05	-0.0199	0.00493	6.45e-05
1	109812485	110303505	1:110232801:A:G	rs756637	110232801	A	G	0.013	0.071	0.32	0.83	0.0268	0.00435	1.14e-09	0.0275	0.00438	5.42e-10	-0.0209	0.0362	0.599	0.028	0.00436	2.27e-10	0.0287	0.00439	1.02e-10	-0.0215	0.0362	0.588
1	112133086	112355653	1:112289983:C:T	rs197374	112289983	C	T	0.66	0.62	1	1	-0.0108	0.00193	3.2e-08	-0.0119	0.0021	2.07e-08	-0.00484	0.00484	0.348	NA	NA	NA	NA	NA	NA	NA	NA	NA
1	118844392	119860080	1:119549418:C:T	rs2765539	119549418	C	T	0.14	0.28	0.97	0.99	0.017	0.00216	4.89e-15	0.0186	0.00228	8.18e-16	0.00468	0.00654	0.51	NA	NA	NA	NA	NA	NA	NA	NA	NA
1	149737589	151768225	1:149906413:C:T	rs11205303	149906413	C	T	0.35	0.41	1	1	0.0196	0.0019	1.93e-24	0.0202	0.00208	4.12e-22	0.0162	0.00479	0.000881	0.0183	0.00192	2.48e-21	0.0188	0.00209	5.67e-19	0.016	0.00479	0.000982
1	149737589	151768225	1:150389358:A:AC	rs112088857	150389358	A	AC	0.99	0.7	0.88	0.92	-0.016	0.0023	7.04e-12	-0.0164	0.00232	2.5e-12	0.0155	0.0195	0.462	-0.0136	0.00232	7.26e-09	-0.0139	0.00233	3.46e-09	0.0128	0.0195	0.548
1	154810316	156371423	1:154989823:T:TGGGGGCAGTAGAGGGGGCAGTAGA	1:154989823:T:TGGGGGCAGTAGAGGGGGCAGTAGA	154989823	T	TGGGGGCAGTAGAGGGGGCAGTAGA	0.9	0.74	0.81	0.98	-0.0255	0.00226	4.11e-29	-0.0262	0.00233	9.22e-29	-0.0155	0.00879	0.0898	NA	NA	NA	NA	NA	NA	NA	NA	NA
1	7709308	8187274	1:7736792:A:G	rs6577452	7736792	A	G	0.34	0.46	0.97	0.99	0.0115	0.00189	1.71e-09	0.0124	0.00205	2.28e-09	0.00661	0.00489	0.198	NA	NA	NA	NA	NA	NA	NA	NA	NA
1	156402681	156609926	1:156489543:A:G	rs1750308	156489543	A	G	0.63	0.36	0.98	0.99	0.0123	0.00194	3.73e-10	0.0129	0.00213	2.02e-09	0.00937	0.00475	0.0559	NA	NA	NA	NA	NA	NA	NA	NA	NA
1	160924074	161226281	1:161163037:C:T	rs4233367	161163037	C	T	0.89	0.61	0.96	1	-0.0112	0.00202	3.42e-08	-0.0117	0.00209	2.71e-08	-0.0049	0.00771	0.561	NA	NA	NA	NA	NA	NA	NA	NA	NA
1	166002309	166318814	1:166027202:G:GT	rs11453907	166027202	G	GT	0.81	0.68	0.96	0.95	0.0122	0.0021	8.4e-09	0.0112	0.00224	7.47e-07	0.02	0.00605	0.00112	NA	NA	NA	NA	NA	NA	NA	NA	NA
1	170170702	170560256	1:170319281:A:G	rs1412794	170319281	A	G	0.2	0.27	1	1	0.0165	0.00214	2.15e-14	0.0158	0.0023	1.01e-11	0.0207	0.00575	0.000378	NA	NA	NA	NA	NA	NA	NA	NA	NA
1	171699722	172455826	1:172133448:G:T	rs615091	172133448	G	T	0.21	0.42	0.97	0.99	0.014	0.00195	1.29e-12	0.0139	0.00207	3.76e-11	0.0148	0.00567	0.0106	0.0128	0.00196	1.22e-10	0.0126	0.00209	2.55e-09	0.0141	0.00567	0.015
1	171699722	172455826	1:172363524:C:T	rs10752944	172363524	C	T	0.13	0.43	1	1	-0.0143	0.00197	7.1e-13	-0.0127	0.00206	1.14e-09	-0.0325	0.00685	2.65e-06	-0.013	0.00198	8.42e-11	-0.0112	0.00207	6.66e-08	-0.032	0.00686	3.68e-06
1	173338775	175111163	1:173914263:C:CT	rs71718815	173914263	C	CT	0.28	0.15	0.93	0.89	0.0167	0.00262	2.78e-10	0.0161	0.00304	1.5e-07	0.0187	0.00518	0.00038	NA	NA	NA	NA	NA	NA	NA	NA	NA
1	175725986	176418440	1:176340916:T:TTGTG	1:176340916:T:TTGTG	176340916	T	TTGTG	0.61	0.75	0.82	0.94	-0.0133	0.00219	2.13e-09	-0.0132	0.00242	5.62e-08	-0.0135	0.00516	0.0105	NA	NA	NA	NA	NA	NA	NA	NA	NA
1	177466934	178912816	1:177889480:A:G	rs543874	177889480	A	G	0.82	0.79	1	1	-0.0449	0.00231	4.71e-87	-0.0442	0.00252	7.27e-70	-0.0486	0.00585	9.77e-20	NA	NA	NA	NA	NA	NA	NA	NA	NA
1	183972511	184502774	1:184007119:C:T	rs3814333	184007119	C	T	0.52	0.68	1	0.99	-0.0118	0.00198	3.75e-09	-0.0123	0.0022	3.24e-08	-0.00984	0.00456	0.0359	NA	NA	NA	NA	NA	NA	NA	NA	NA
1	189942510	190870758	1:190272034:C:T	rs576503	190272034	C	T	0.66	0.56	1	1	-0.0147	0.00189	1.53e-14	-0.0158	0.00206	2.8e-14	-0.00858	0.0048	0.0849	NA	NA	NA	NA	NA	NA	NA	NA	NA
1	11047973	11388192	1:11214584:A:C	rs77270747	11214584	A	C	0.83	0.76	0.99	0.96	-0.017	0.00227	1.3e-13	-0.0164	0.00244	3.06e-11	-0.0206	0.00611	0.000887	NA	NA	NA	NA	NA	NA	NA	NA	NA
1	194584124	195271416	1:195029618:C:CT	rs35932082	195029618	C	CT	0.74	0.69	0.95	0.91	0.0151	0.00212	1.74e-12	0.0148	0.00231	2.09e-10	0.0167	0.00535	0.00216	NA	NA	NA	NA	NA	NA	NA	NA	NA
1	201724937	202010006	1:201800511:G:T	rs2678204	201800511	G	T	0.12	0.34	0.96	1	0.0189	0.00206	1.14e-19	0.0202	0.00215	1.54e-20	0.00421	0.00721	0.308	0.0193	0.00206	1.46e-20	0.0207	0.00215	1.85e-21	0.00425	0.00721	0.297
1	201724937	202010006	1:201926403:G:T	rs61821487	201926403	G	T	0.051	0.09	0.93	0.99	0.0196	0.00338	9.89e-09	0.0217	0.00357	1.95e-09	0.0018	0.0105	0.901	0.0207	0.00339	1.39e-09	0.0229	0.00358	2.32e-10	0.00202	0.0105	0.886
1	203369517	203493121	1:203491150:A:G	rs4971239	203491150	A	G	0.42	0.17	0.92	0.98	0.0157	0.00239	6.39e-11	0.0176	0.00275	2.2e-10	0.01	0.00482	0.0439	NA	NA	NA	NA	NA	NA	NA	NA	NA
1	203494475	203639770	1:203517292:A:G	rs2821226	203517292	A	G	0.58	0.47	0.9	0.99	-0.0146	0.00189	1.26e-14	-0.0164	0.00206	3.04e-15	-0.00437	0.00486	0.0623	NA	NA	NA	NA	NA	NA	NA	NA	NA
1	205573798	205913786	1:205723572:C:T	rs823118	205723572	C	T	0.43	0.45	1	1	0.01	0.00187	2.23e-08	0.0108	0.00205	2.42e-08	0.00612	0.00459	0.205	NA	NA	NA	NA	NA	NA	NA	NA	NA
1	209145937	209329899	1:209256871:G:GC	rs35581420	209256871	G	GC	0.7	0.38	0.97	1	-0.011	0.00194	2.14e-08	-0.00998	0.0021	2.49e-06	-0.0166	0.00503	0.00103	NA	NA	NA	NA	NA	NA	NA	NA	NA
1	209350623	209584594	1:209519772:C:G	rs4844809	209519772	C	G	0.13	0.13	1	1	0.0197	0.00275	1.45e-12	0.0207	0.00301	1.09e-11	0.0147	0.00674	0.0341	NA	NA	NA	NA	NA	NA	NA	NA	NA
1	209862100	210558308	1:210301331:C:T	rs7516554	210301331	C	T	0.58	0.6	0.98	0.99	-0.0125	0.0019	9.54e-11	-0.0112	0.00209	8.6e-08	-0.0187	0.00467	7.51e-05	NA	NA	NA	NA	NA	NA	NA	NA	NA
1	217713458	218111298	1:217817062:A:C	rs34924814	217817062	A	C	0.93	0.69	0.92	0.95	-0.0123	0.0022	2.91e-08	-0.0125	0.00226	4.25e-08	-0.00995	0.00955	0.328	NA	NA	NA	NA	NA	NA	NA	NA	NA
1	218560581	218723181	1:218634787:A:G	rs1108548	218634787	A	G	0.25	0.72	0.97	0.99	-0.0159	0.0021	7.33e-14	-0.0166	0.00229	7.39e-13	-0.0122	0.00534	0.0247	NA	NA	NA	NA	NA	NA	NA	NA	NA
1	11822327	12133632	1:11923338:C:G	rs2003655	11923338	C	G	0.11	0.14	0.9	0.99	0.0199	0.00279	1.78e-12	0.0194	0.00298	1.04e-10	0.0229	0.00792	0.00458	NA	NA	NA	NA	NA	NA	NA	NA	NA
1	218813682	220066063	1:218991789:A:T	rs9431593	218991789	A	T	0.45	0.46	0.92	1	-0.0129	0.00188	1.24e-11	-0.0124	0.00205	1.73e-09	-0.0153	0.00476	0.00153	-0.0119	0.00188	3.85e-10	-0.0115	0.00205	2.1e-08	-0.0138	0.00477	0.0044
1	218813682	220066063	1:219742537:C:T	rs1415287	219742537	C	T	0.72	0.7	0.98	1	-0.0297	0.00204	4.74e-48	-0.0303	0.00223	9.31e-42	-0.0266	0.00507	3.21e-08	-0.0292	0.00204	1.6e-46	-0.0299	0.00223	1.14e-40	-0.0257	0.00508	7.89e-08
1	221882872	222634280	1:222112634:A:G	rs17011141	222112634	A	G	0.85	0.8	1	0.99	0.0139	0.00238	6.5e-09	0.0128	0.00256	6.7e-07	0.0209	0.00638	0.00125	NA	NA	NA	NA	NA	NA	NA	NA	NA
1	242909024	243076179	1:242990332:A:G	rs2809891	242990332	A	G	0.51	0.78	1	1	-0.0134	0.00217	1.05e-09	-0.0113	0.00246	5.27e-06	-0.0204	0.00455	9.44e-06	NA	NA	NA	NA	NA	NA	NA	NA	NA
1	13953121	14129152	1:14007649:A:G	rs4662013	14007649	A	G	0.22	0.28	0.94	1	-0.012	0.0021	4.38e-09	-0.0131	0.00227	2.47e-09	-0.00543	0.00562	0.366	NA	NA	NA	NA	NA	NA	NA	NA	NA
1	22270495	22736906	1:22436446:C:G	rs7412010	22436446	C	G	0.5	0.16	0.98	1	0.0177	0.00236	1.67e-14	0.0171	0.00276	5.16e-11	0.0193	0.00457	3.06e-05	0.0163	0.00238	2.13e-12	0.0151	0.00278	9.15e-09	0.0196	0.00458	2.32e-05
1	22270495	22736906	1:22695412:C:T	rs11800051	22695412	C	T	0.4	0.47	0.97	0.99	-0.013	0.00188	2.91e-12	-0.013	0.00205	6.89e-11	-0.0129	0.00473	0.00769	-0.0119	0.00189	3.08e-10	-0.0116	0.00206	1.11e-08	-0.0133	0.00473	0.00575
1	23184537	23887299	1:23425139:A:G	rs11578046	23425139	A	G	0.27	0.33	0.99	1	-0.015	0.002	1.43e-13	-0.0152	0.00218	4.13e-12	-0.0135	0.00514	0.0103	NA	NA	NA	NA	NA	NA	NA	NA	NA
2	10594	1158078	2:384236:A:G	rs7565976	384236	A	G	0.36	0.33	0.84	0.97	-0.0136	0.00202	2.43e-11	-0.0149	0.00219	2.02e-11	-0.00682	0.00514	0.206	-0.0123	0.00203	2.14e-09	-0.0136	0.00221	1.15e-09	-0.00521	0.0052	0.347
2	10594	1158078	2:409112:A:G	rs7582535	409112	A	G	0.063	0.23	0.7	0.96	-0.0181	0.00243	1.87e-13	-0.0187	0.00249	1.2e-13	-0.0064	0.0111	0.6	-0.0214	0.00244	3.92e-18	-0.0222	0.0025	1.38e-18	-0.00505	0.0112	0.686
2	10594	1158078	2:633053:A:AC	rs143684747	633053	A	AC	0.085	0.17	1	0.99	-0.0535	0.00258	3.68e-95	-0.0524	0.00272	4.38e-82	-0.0633	0.00804	6.62e-15	-0.0534	0.00258	2.78e-94	-0.0523	0.00273	2.56e-81	-0.0631	0.00805	8.8e-15
2	42337874	42993798	2:42648570:G:T	rs222488	42648570	G	T	0.19	0.13	0.96	1	-0.0172	0.0027	2.67e-10	-0.017	0.00303	3.12e-08	-0.0182	0.00587	0.00227	NA	NA	NA	NA	NA	NA	NA	NA	NA
2	45570703	45867662	2:45591275:A:G	rs12328653	45591275	A	G	0.16	0.094	0.94	1	-0.0169	0.00307	4.79e-08	-0.0157	0.0035	8.86e-06	-0.0209	0.00637	0.0011	NA	NA	NA	NA	NA	NA	NA	NA	NA
2	48841579	49012102	2:48954905:C:T	rs7561278	48954905	C	T	0.33	0.22	0.96	0.98	-0.0155	0.00222	4.21e-12	-0.0139	0.00249	3.25e-08	-0.022	0.0049	8.56e-06	NA	NA	NA	NA	NA	NA	NA	NA	NA
2	50269417	50818357	2:50742419:C:G	rs13034765	50742419	C	G	0.2	0.37	0.94	0.99	0.00961	0.00199	4.2e-08	0.0124	0.00211	6.93e-09	-0.0115	0.00584	0.0324	NA	NA	NA	NA	NA	NA	NA	NA	NA
2	50824849	52120421	2:51189855:A:G	rs17041144	51189855	A	G	0.78	0.97	0.96	0.99	0.0294	0.0042	4.33e-12	0.0295	0.00637	4.37e-06	0.0293	0.00558	1.83e-07	NA	NA	NA	NA	NA	NA	NA	NA	NA
2	53849382	54601477	2:54265937:T:TA	2:54265937:T:TA	54265937	T	TA	0.63	0.7	0.93	0.97	0.0135	0.00206	8.55e-11	0.0142	0.00227	5.53e-10	0.0102	0.00489	0.043	NA	NA	NA	NA	NA	NA	NA	NA	NA
2	55047749	56361404	2:55287327:A:G	rs6707036	55287327	A	G	0.78	0.66	0.95	0.99	0.0102	0.00202	1.24e-09	0.0128	0.00217	1.08e-10	-0.00754	0.00565	0.204	0.0107	0.00202	2.33e-10	0.0134	0.00217	1.81e-11	-0.0077	0.00565	0.194
2	55047749	56361404	2:56096892:A:G	rs3791679	56096892	A	G	0.22	0.77	1	1	0.0191	0.00223	2.51e-17	0.0175	0.00244	1.28e-12	0.0273	0.00553	9.8e-07	0.0196	0.00223	3.74e-18	0.0181	0.00244	2.28e-13	0.0273	0.00553	9.45e-07
2	58061489	59189638	2:58935282:G:T	rs4671328	58935282	G	T	0.62	0.55	0.95	0.98	-0.0159	0.0019	1.2e-16	-0.016	0.00207	1.77e-14	-0.0152	0.0048	0.0018	NA	NA	NA	NA	NA	NA	NA	NA	NA
2	59262596	59712164	2:59315020:A:G	rs4287756	59315020	A	G	0.025	0.3	0.64	0.98	0.0159	0.00222	1.26e-12	0.0159	0.00224	1.86e-12	0.0171	0.0186	0.389	NA	NA	NA	NA	NA	NA	NA	NA	NA
2	60099833	60291318	2:60285450:A:T	rs13002767	60285450	A	T	0.28	0.24	0.98	0.99	0.0123	0.00216	1.76e-08	0.0128	0.00238	9.58e-08	0.0101	0.00513	0.0555	NA	NA	NA	NA	NA	NA	NA	NA	NA
2	6070757	6310358	2:6161899:C:G	rs2609181	6161899	C	G	0.38	0.28	0.97	0.98	-0.0141	0.00205	1.15e-11	-0.0132	0.00228	9.34e-09	-0.0179	0.00474	0.000197	NA	NA	NA	NA	NA	NA	NA	NA	NA
2	62707403	64411700	2:62838936:A:G	rs10192894	62838936	A	G	0.36	0.56	1	1	-0.0116	0.00189	1.03e-09	-0.013	0.00205	3.27e-10	-0.00411	0.00475	0.392	NA	NA	NA	NA	NA	NA	NA	NA	NA
2	67285489	67977760	2:67506315:A:G	rs7561807	67506315	A	G	0.62	0.74	0.96	0.99	0.00949	0.0021	1.23e-06	0.0129	0.00233	4.07e-08	-0.0046	0.00476	0.366	0.0109	0.0021	2.1e-08	0.0146	0.00234	6.47e-10	-0.00446	0.00476	0.382
2	67285489	67977760	2:67744538:A:G	rs1568471	67744538	A	G	0.92	0.84	0.95	1	0.0189	0.00264	1.25e-12	0.0199	0.00277	1.09e-12	0.00933	0.00874	0.315	0.0204	0.00265	2.41e-14	0.0215	0.00278	1.67e-14	0.00909	0.00874	0.328
2	69347216	69903047	2:69600683:C:T	rs4410328	69600683	C	T	0.74	0.59	1	1	0.0118	0.00193	3.31e-10	0.0112	0.00208	2.02e-08	0.0158	0.00521	0.00282	NA	NA	NA	NA	NA	NA	NA	NA	NA
2	71269049	71696111	2:71559445:C:G	rs3771382	71559445	C	G	0.68	0.43	1	1	0.0112	0.0019	4.94e-09	0.011	0.00206	1.13e-07	0.0126	0.00489	0.00888	NA	NA	NA	NA	NA	NA	NA	NA	NA
2	79363457	79642165	2:79505006:G:T	rs72915200	79505006	G	T	0.13	0.11	0.95	0.99	0.0171	0.00299	1.67e-08	0.0156	0.0033	2.98e-06	0.0239	0.00705	0.000836	NA	NA	NA	NA	NA	NA	NA	NA	NA
2	86164385	87063558	2:86742320:T:TA	rs35870728	86742320	T	TA	0.82	0.65	0.96	0.98	-0.0143	0.00204	4.05e-12	-0.0149	0.00217	8.95e-12	-0.00932	0.00598	0.135	NA	NA	NA	NA	NA	NA	NA	NA	NA
2	100373762	101225194	2:100889130:C:T	rs72821133	100889130	C	T	0.98	0.82	0.95	0.99	-0.0208	0.00261	2.92e-15	-0.0211	0.00264	2.35e-15	-0.0078	0.0175	0.646	NA	NA	NA	NA	NA	NA	NA	NA	NA
2	105327429	105801290	2:105454590:C:T	rs10197031	105454590	C	T	0.6	0.29	0.89	1	0.0133	0.00205	1.4e-10	0.0132	0.00226	6.87e-09	0.0137	0.00489	0.00607	NA	NA	NA	NA	NA	NA	NA	NA	NA
2	105876717	106025084	2:105916911:T:TC	2:105916911:T:TC	105916911	T	TC	0.71	0.43	0.97	0.98	0.0118	0.00193	1.28e-09	0.0135	0.00208	1.37e-10	0.00187	0.00506	0.743	NA	NA	NA	NA	NA	NA	NA	NA	NA
2	110874709	112039247	2:111894391:A:G	rs80130556	111894391	A	G	0.9	0.97	0.97	0.99	0.0364	0.0046	5.12e-15	0.0422	0.00578	5.15e-13	0.0264	0.00761	0.000636	0.0351	0.00461	4.73e-14	0.0402	0.00579	6.48e-12	0.0263	0.00761	0.000645
2	110874709	112039247	2:112023641:C:T	rs368013776	112023641	C	T	0.99	0.89	0.69	0.99	-0.0219	0.00326	2.85e-11	-0.0222	0.00328	2.33e-11	-0.0051	0.0275	0.891	-0.0207	0.00326	3.72e-10	-0.0209	0.00329	2.91e-10	-0.00256	0.0275	0.954
2	11216239	11522224	2:11499032:C:T	rs6432188	11499032	C	T	0.9	0.82	1	0.99	0.0142	0.0025	2.02e-08	0.0138	0.00265	1.93e-07	0.0166	0.00752	0.0312	NA	NA	NA	NA	NA	NA	NA	NA	NA
2	112225693	112374660	2:112258164:C:T	rs201881850	112258164	C	T	0.47	0.24	0.96	0.97	0.017	0.00214	4.02e-15	0.0159	0.00242	6.48e-11	0.021	0.00465	8.11e-06	NA	NA	NA	NA	NA	NA	NA	NA	NA
2	113836840	114111568	2:113957637:A:G	rs2015769	113957637	A	G	0.35	0.52	0.94	0.99	0.0102	0.00189	4.55e-08	0.0114	0.00205	1.71e-08	0.00299	0.00495	0.581	NA	NA	NA	NA	NA	NA	NA	NA	NA
2	135162759	137053317	2:136407479:A:G	rs1446585	136407479	A	G	NA	0.77	NA	1	0.0139	0.00242	1.53e-08	0.0139	0.00242	1.53e-08	NA	NA	NA	NA	NA	NA	NA	NA	NA	NA	NA	NA
2	143816718	144112453	2:143958745:C:T	rs2034604	143958745	C	T	0.22	0.46	0.99	1	0.0104	0.00192	3.67e-08	0.0103	0.00205	1.81e-07	0.0113	0.00553	0.0485	NA	NA	NA	NA	NA	NA	NA	NA	NA
2	147660458	148174042	2:147907202:C:T	rs453520	147907202	C	T	0.74	0.42	0.98	1	0.0117	0.00192	1.87e-09	0.0132	0.00207	2.31e-10	0.00168	0.00524	0.776	NA	NA	NA	NA	NA	NA	NA	NA	NA
2	159264579	160063020	2:159606115:A:AAAAT	rs149148065	159606115	A	AAAAT	0.86	0.46	0.91	0.98	0.0122	0.00198	4.26e-10	0.0124	0.00207	9.5e-10	0.0104	0.00682	0.145	NA	NA	NA	NA	NA	NA	NA	NA	NA
2	165208864	165829042	2:165433335:G:GA	rs34654739	165433335	G	GA	0.013	0.57	0.9	0.98	-0.0137	0.00207	5.61e-11	-0.0137	0.00208	6.35e-11	-0.0115	0.0204	0.528	-0.0137	0.00207	4.91e-11	-0.0137	0.00208	6.17e-11	-0.0147	0.0204	0.452
2	165208864	165829042	2:165528876:C:T	rs13389219	165528876	C	T	0.91	0.61	1	1	-0.023	0.00201	1.11e-33	-0.0232	0.00209	7.97e-33	-0.021	0.00755	0.00648	-0.0231	0.00201	1.02e-33	-0.0232	0.00209	8.06e-33	-0.0213	0.00756	0.0058
2	168950822	169175189	2:169158403:A:G	rs1517340	169158403	A	G	0.51	0.54	1	0.99	0.0108	0.00187	1.36e-08	0.00917	0.00205	9.93e-06	0.0185	0.00455	5.64e-05	NA	NA	NA	NA	NA	NA	NA	NA	NA
2	172089919	173014756	2:172425405:A:AAAGT	rs146252369	172425405	A	AAAGT	0.036	0.25	0.94	0.99	-0.0239	0.00232	1.88e-24	-0.0244	0.00236	1.23e-24	-0.00943	0.0127	0.494	-0.0233	0.00232	3.02e-23	-0.0238	0.00236	2.12e-23	-0.00954	0.0127	0.488
2	172089919	173014756	2:172552001:C:T	rs62181743	172552001	C	T	0.028	0.19	0.97	1	0.0176	0.00255	7.36e-12	0.0177	0.00259	1.34e-11	0.0157	0.0139	0.262	0.0166	0.00255	1.24e-10	0.0166	0.00259	2.29e-10	0.0158	0.0139	0.258
2	174920150	175546507	2:175166636:A:G	rs34234296	175166636	A	G	0.15	0.39	0.95	0.98	-0.0129	0.00201	1.85e-10	-0.0139	0.00211	7.19e-11	-0.00385	0.00649	0.59	NA	NA	NA	NA	NA	NA	NA	NA	NA
2	24686610	25933718	2:25159399:G:GC	rs11461653	25159399	G	GC	0.53	0.52	0.98	0.99	-0.0227	0.00187	2.7e-33	-0.022	0.00205	1.34e-26	-0.0258	0.00461	2.75e-08	-0.0238	0.00188	4.39e-36	-0.0231	0.00205	8.5e-29	-0.0276	0.00471	6.45e-09
2	24686610	25933718	2:25486770:C:T	rs12991495	25486770	C	T	0.081	0.31	1	1	-0.0105	0.00213	8.67e-07	-0.0108	0.0022	7.11e-07	-0.00534	0.00843	0.513	-0.0131	0.00214	8.24e-10	-0.0129	0.00221	4.05e-09	-0.0159	0.00863	0.0661
2	181313519	181627750	2:181606366:C:G	rs11887699	181606366	C	G	0.74	0.66	1	1	0.0149	0.00199	1.59e-13	0.0142	0.00215	6.64e-11	0.0188	0.00526	0.000426	NA	NA	NA	NA	NA	NA	NA	NA	NA
2	203035920	204484558	2:204075085:C:CA	rs35856692	204075085	C	CA	0.42	0.68	0.85	0.89	0.0135	0.00211	2.58e-10	0.0144	0.00232	9.5e-10	0.00937	0.00502	0.0713	NA	NA	NA	NA	NA	NA	NA	NA	NA
2	205221594	206188796	2:205375909:A:C	rs4482463	205375909	A	C	0.72	0.92	0.83	0.99	-0.024	0.00318	8.6e-14	-0.0288	0.00386	1.56e-13	-0.0138	0.00563	0.0167	NA	NA	NA	NA	NA	NA	NA	NA	NA
2	207778265	208119432	2:207977132:C:G	rs1263628	207977132	C	G	0.36	0.16	0.95	0.99	0.0168	0.00243	7.2e-12	0.0172	0.00279	1.04e-09	0.0155	0.00488	0.00178	NA	NA	NA	NA	NA	NA	NA	NA	NA
2	211346806	211873518	2:211608379:G:T	rs4673553	211608379	G	T	0.88	0.45	0.97	0.99	0.0149	0.00198	7.57e-14	0.0152	0.00205	1.59e-13	0.0105	0.0073	0.169	NA	NA	NA	NA	NA	NA	NA	NA	NA
2	213042927	213537531	2:213414265:A:G	rs13427822	213414265	A	G	0.97	0.73	0.9	0.98	0.0142	0.00228	8.59e-10	0.0144	0.00232	8.02e-10	0.00665	0.0137	0.663	NA	NA	NA	NA	NA	NA	NA	NA	NA
2	217217648	217450202	2:217325778:G:GGT	rs71054476	217325778	G	GGT	0.68	0.45	0.91	0.97	-0.011	0.00192	1.51e-08	-0.0114	0.00207	5e-08	-0.00872	0.00513	0.102	NA	NA	NA	NA	NA	NA	NA	NA	NA
2	218236281	218396145	2:218280418:G:T	rs1118151	218280418	G	T	0.27	0.72	0.99	0.99	0.0142	0.00209	1.46e-11	0.0154	0.00228	2.16e-11	0.00816	0.00513	0.127	NA	NA	NA	NA	NA	NA	NA	NA	NA
2	219098807	219860171	2:219699999:A:G	rs78058190	219699999	A	G	NA	0.05	NA	0.79	-0.0352	0.00525	3.3e-11	-0.0352	0.00525	3.3e-11	NA	NA	NA	NA	NA	NA	NA	NA	NA	NA	NA	NA
2	223932489	224162703	2:224067543:A:AAAAAG	rs373998965	224067543	A	AAAAAG	0.4	0.29	0.91	0.89	-0.0129	0.00215	3.25e-09	-0.0119	0.00239	7.73e-07	-0.0168	0.00488	0.000695	NA	NA	NA	NA	NA	NA	NA	NA	NA
2	26894947	28533309	2:26942256:A:G	rs2384463	26942256	A	G	0.79	0.47	0.95	0.99	0.0124	0.00193	1.92e-10	0.0134	0.00205	9.49e-11	0.00473	0.00572	0.443	0.0117	0.00193	2.36e-09	0.0124	0.00205	2.18e-09	0.00587	0.00574	0.337
2	26894947	28533309	2:27730940:C:T	rs1260326	27730940	C	T	0.48	0.61	1	1	0.0133	0.0019	5.42e-17	0.0138	0.00209	1.33e-16	0.0111	0.00454	0.0163	0.0125	0.0019	1.53e-15	0.0128	0.00209	4.94e-15	0.0115	0.00455	0.0135
2	227572281	227949062	2:227597407:A:ATATAT	2:227597407:A:ATATAT	227597407	A	ATATAT	0.14	0.041	0.79	0.93	-0.0303	0.00431	3.02e-12	-0.0289	0.00531	4.23e-08	-0.033	0.00737	9.14e-06	NA	NA	NA	NA	NA	NA	NA	NA	NA
2	228810038	229248589	2:229019109:A:C	rs72617140	229019109	A	C	0.51	0.79	0.99	1	-0.0146	0.00219	4.55e-11	-0.0163	0.0025	1.01e-10	-0.00883	0.00459	0.0623	NA	NA	NA	NA	NA	NA	NA	NA	NA
2	229976915	230069152	2:229989029:C:T	rs1319273	229989029	C	T	0.45	0.41	1	0.99	0.0105	0.0019	4.35e-08	0.011	0.00208	1.55e-07	0.00807	0.00457	0.0887	NA	NA	NA	NA	NA	NA	NA	NA	NA
2	230537960	230943997	2:230705516:T:TA	rs34481385	230705516	T	TA	0.34	0.33	0.73	0.94	0.014	0.00208	1.71e-11	0.0166	0.00223	1.83e-13	-0.00308	0.00566	0.622	NA	NA	NA	NA	NA	NA	NA	NA	NA
2	236614281	236840616	2:236762851:A:G	rs4625852	236762851	A	G	0.16	0.21	0.96	0.99	-0.0134	0.00234	1.61e-08	-0.0148	0.00252	7.23e-09	-0.00487	0.00627	0.472	NA	NA	NA	NA	NA	NA	NA	NA	NA
2	241654544	241898574	2:241728843:C:T	rs2288745	241728843	C	T	0.6	0.7	0.97	0.99	-0.0115	0.00202	1.46e-08	-0.0132	0.00223	4.75e-09	-0.0042	0.0047	0.405	NA	NA	NA	NA	NA	NA	NA	NA	NA
2	242161191	242673922	2:242608984:A:G	rs6437277	242608984	A	G	0.12	0.23	0.87	0.98	0.014	0.0023	1.86e-09	0.0147	0.00243	2.21e-09	0.00794	0.00736	0.31	NA	NA	NA	NA	NA	NA	NA	NA	NA
2	28815036	29286065	2:28938544:C:CT	rs11333986	28938544	C	CT	0.57	0.64	0.96	0.96	-0.0148	0.00197	1e-13	-0.0156	0.00217	1.03e-12	-0.011	0.0047	0.0222	NA	NA	NA	NA	NA	NA	NA	NA	NA
2	33171879	33568971	2:33360338:A:G	rs1545552	33360338	A	G	0.013	0.29	1	0.99	-0.0143	0.00224	2.95e-10	-0.0143	0.00225	3.8e-10	-0.0144	0.0192	0.487	NA	NA	NA	NA	NA	NA	NA	NA	NA
2	36571913	36901886	2:36789166:A:G	rs13410783	36789166	A	G	0.76	0.63	0.98	1	-0.0167	0.00197	5.17e-17	-0.0165	0.00212	9.48e-15	-0.0175	0.00541	0.00142	NA	NA	NA	NA	NA	NA	NA	NA	NA
2	36997994	37390229	2:37023044:A:G	rs4670169	37023044	A	G	0.24	0.35	0.98	1	-0.014	0.00199	2.91e-12	-0.0139	0.00214	1.47e-10	-0.0152	0.00538	0.0056	NA	NA	NA	NA	NA	NA	NA	NA	NA
3	8082710	8267451	3:8137447:A:G	rs9312002	8137447	A	G	0.38	0.43	0.99	1	0.0114	0.00189	1.03e-09	0.00875	0.00206	2.67e-05	0.0254	0.00471	7.75e-08	NA	NA	NA	NA	NA	NA	NA	NA	NA
3	42185175	42352443	3:42324697:C:G	rs202076222	42324697	C	G	0.7	0.89	0.98	0.99	0.0206	0.00272	7.24e-14	0.0212	0.00324	1.08e-10	0.0192	0.00501	0.000147	NA	NA	NA	NA	NA	NA	NA	NA	NA
3	42416576	42535488	3:42476376:C:T	rs697342	42476376	C	T	0.54	0.39	1	1	0.0141	0.0019	2.07e-13	0.0143	0.00209	1.23e-11	0.0132	0.00458	0.00476	NA	NA	NA	NA	NA	NA	NA	NA	NA
3	42915105	45711018	3:44028764:C:T	rs4017425	44028764	C	T	0.27	0.53	0.97	0.99	0.0122	0.00191	2.17e-10	0.0124	0.00205	2.1e-09	0.0112	0.00521	0.0364	0.0124	0.00191	1.34e-10	0.0125	0.00205	1.55e-09	0.0116	0.00521	0.0301
3	42915105	45711018	3:44226332:A:G	rs4682718	44226332	A	G	0.22	0.82	1	1	-0.0132	0.00238	4.37e-08	-0.0138	0.00264	2.28e-07	-0.0107	0.00551	0.059	-0.0134	0.00238	2.68e-08	-0.0139	0.00264	1.66e-07	-0.0111	0.00551	0.0487
3	46658538	54076603	3:46953813:C:CA	rs112445606	46953813	C	CA	0.56	0.36	0.97	0.98	0.0114	0.00196	8.86e-09	0.0102	0.00216	2.78e-06	0.0169	0.00465	0.000342	0.0119	0.00196	2.36e-09	0.0107	0.00217	1.02e-06	0.0173	0.00465	0.000236
3	46658538	54076603	3:50192826:C:T	rs2526389	50192826	C	T	0.98	0.57	0.97	1	-0.0184	0.00205	6.17e-19	-0.0182	0.00207	2.84e-18	-0.029	0.0153	0.0664	-0.0171	0.00207	2.68e-16	-0.0168	0.00209	1.39e-15	-0.0316	0.0153	0.0454
3	46658538	54076603	3:52061613:C:CA	rs113090179	52061613	C	CA	0.61	0.91	0.89	0.92	0.0166	0.00296	3e-08	0.0199	0.00369	7.39e-08	0.0106	0.00498	0.0394	0.0172	0.003	1.37e-08	0.0198	0.00375	1.61e-07	0.0127	0.00501	0.0133
3	46658538	54076603	3:52896032:A:C	rs13072537	52896032	A	C	0.38	0.38	1	1	0.0139	0.00192	7.53e-13	0.0126	0.00211	2.89e-09	0.02	0.00465	2.18e-05	0.0145	0.00194	7.5e-14	0.0131	0.00213	1.05e-09	0.0217	0.00468	4.27e-06
3	55940438	56824048	3:56599469:C:CT	rs71621823	56599469	C	CT	0.086	0.57	0.93	0.98	0.0113	0.00202	2.57e-08	0.0116	0.00208	3.05e-08	0.00716	0.0083	0.402	NA	NA	NA	NA	NA	NA	NA	NA	NA
3	61021586	61279504	3:61208619:C:G	rs17668356	61208619	C	G	0.93	0.85	0.96	1	0.0207	0.00275	1.09e-13	0.0203	0.00288	3.23e-12	0.0241	0.00912	0.00737	NA	NA	NA	NA	NA	NA	NA	NA	NA
3	62398917	62587099	3:62471282:C:T	rs9968060	62471282	C	T	0.35	0.36	0.97	0.96	-0.0144	0.00198	8.23e-13	-0.0158	0.00217	6e-13	-0.00708	0.00487	0.164	NA	NA	NA	NA	NA	NA	NA	NA	NA
3	62643921	62881928	3:62713263:G:T	rs557951	62713263	G	T	0.06	0.31	1	0.99	0.0131	0.00215	1.96e-09	0.0136	0.00221	9.96e-10	0.00222	0.00961	0.855	NA	NA	NA	NA	NA	NA	NA	NA	NA
3	64673272	65048235	3:64718258:C:G	rs2371767	64718258	C	G	0.19	0.27	0.99	1	0.0194	0.00213	2.31e-19	0.019	0.00229	2.11e-16	0.0219	0.00586	0.000114	NA	NA	NA	NA	NA	NA	NA	NA	NA
3	66307746	66564900	3:66492604:G:T	rs3856595	66492604	G	T	0.84	0.55	0.98	1	0.0108	0.00195	3.9e-08	0.00963	0.00206	3.5e-06	0.0217	0.00616	0.000499	NA	NA	NA	NA	NA	NA	NA	NA	NA
3	9364651	9649514	3:9497884:C:T	rs62246310	9497884	C	T	NA	0.94	NA	0.78	-0.0364	0.00505	1.03e-12	-0.0364	0.00505	1.03e-12	NA	NA	NA	NA	NA	NA	NA	NA	NA	NA	NA	NA
3	69700243	70278478	3:70028317:A:G	rs7630455	70028317	A	G	0.6	0.63	0.97	0.98	-0.0122	0.00194	2.89e-10	-0.0135	0.00213	3.78e-10	-0.0059	0.00472	0.094	NA	NA	NA	NA	NA	NA	NA	NA	NA
3	70448028	70885086	3:70488458:C:T	rs6791738	70488458	C	T	0.97	0.81	1	1	-0.015	0.00255	2.38e-09	-0.015	0.0026	3.82e-09	-0.0151	0.0132	0.278	NA	NA	NA	NA	NA	NA	NA	NA	NA
3	71471723	71681993	3:71624342:A:G	rs76082446	71624342	A	G	0.028	0.16	0.92	0.99	0.0164	0.00275	3.45e-09	0.0168	0.0028	3.02e-09	0.00702	0.0146	0.665	NA	NA	NA	NA	NA	NA	NA	NA	NA
3	78104300	79058690	3:78646075:A:C	rs67467573	78646075	A	C	0.7	0.73	1	0.99	0.0125	0.00209	3.92e-09	0.0116	0.00231	6.6e-07	0.0167	0.00499	0.000974	NA	NA	NA	NA	NA	NA	NA	NA	NA
3	82503148	86715606	3:85135660:C:CT	rs61269529	85135660	C	CT	0.31	0.58	0.96	0.97	0.0128	0.00193	6.24e-11	0.0128	0.0021	1.65e-09	0.0128	0.00499	0.012	0.0116	0.00196	5.17e-09	0.0109	0.00212	3.39e-07	0.0154	0.00508	0.0029
3	82503148	86715606	3:85699040:C:G	rs11915747	85699040	C	G	0.39	0.65	1	1	0.0143	0.00194	3.52e-13	0.0151	0.00214	2.35e-12	0.0102	0.00468	0.0337	0.0134	0.00197	1.32e-11	0.0136	0.00216	5.08e-10	0.0129	0.00476	0.00789
3	87143356	88457641	3:88254820:C:T	rs4858940	88254820	C	T	0.97	0.88	0.98	1	0.0221	0.00309	1.47e-12	0.0227	0.00319	1.76e-12	0.0127	0.0123	0.335	NA	NA	NA	NA	NA	NA	NA	NA	NA
3	89182373	94951839	3:94045567:A:C	rs9854673	94045567	A	C	0.69	0.56	1	1	-0.0173	0.0019	1.82e-19	-0.0164	0.00205	2.64e-15	-0.0222	0.00492	7.7e-06	NA	NA	NA	NA	NA	NA	NA	NA	NA
3	100737011	101596498	3:101121980:A:G	rs2317749	101121980	A	G	0.35	0.38	1	0.99	-0.00991	0.00194	2.91e-08	-0.00979	0.00212	1.03e-07	-0.0106	0.0048	0.0319	NA	NA	NA	NA	NA	NA	NA	NA	NA
3	104364335	104829597	3:104609236:A:G	rs12695098	104609236	A	G	0.37	0.58	0.99	1	0.0123	0.0019	1.44e-10	0.0137	0.00207	6.44e-11	0.00514	0.00476	0.26	NA	NA	NA	NA	NA	NA	NA	NA	NA
3	119314456	120196584	3:119536429:A:G	rs3732359	119536429	A	G	0.42	0.78	1	1	0.012	0.00218	4.93e-08	0.0121	0.00247	1.36e-06	0.012	0.00462	0.0114	NA	NA	NA	NA	NA	NA	NA	NA	NA
3	9915856	10497318	3:9975386:C:G	rs2270894	9975386	C	G	0.35	0.8	0.91	0.93	0.0216	0.00232	3.49e-20	0.0241	0.00263	1.09e-19	0.0126	0.00497	0.0136	NA	NA	NA	NA	NA	NA	NA	NA	NA
3	121317090	121919491	3:121486774:G:GACTAC	rs57312079	121486774	G	GACTAC	0.3	0.63	0.99	0.99	-0.0116	0.00196	4.43e-09	-0.012	0.00213	2.14e-08	-0.00936	0.00501	0.0711	NA	NA	NA	NA	NA	NA	NA	NA	NA
3	122869152	123133632	3:123101981:C:T	rs4678016	123101981	C	T	0.3	0.64	0.99	1	-0.0125	0.00195	2.76e-10	-0.0122	0.00212	1.13e-08	-0.0138	0.00502	0.00711	NA	NA	NA	NA	NA	NA	NA	NA	NA
3	124679910	124798722	3:124691470:C:T	rs3732610	124691470	C	T	0.78	0.61	0.97	0.99	-0.0108	0.00196	2.65e-08	-0.0106	0.0021	1.97e-07	-0.0123	0.00557	0.0319	NA	NA	NA	NA	NA	NA	NA	NA	NA
3	128262541	131036264	3:128983680:G:T	rs57053056	128983680	G	T	0.88	0.91	0.96	1	-0.0239	0.00314	5.57e-14	-0.022	0.00351	5.5e-10	-0.0311	0.007	1.06e-05	-0.0216	0.00315	1.1e-11	-0.0203	0.00352	1.18e-08	-0.0271	0.00706	0.000149
3	128262541	131036264	3:129329566:A:T	rs9845755	129329566	A	T	0.75	0.8	0.95	1	-0.0265	0.00232	7.84e-30	-0.0264	0.00256	1.57e-24	-0.0268	0.00542	9.09e-07	-0.0254	0.00232	2.12e-27	-0.0256	0.00257	3.31e-23	-0.0241	0.00546	1.26e-05
3	131445957	131853945	3:131758077:A:G	rs1320903	131758077	A	G	0.14	0.32	0.99	1	0.0207	0.00208	5.69e-23	0.0204	0.00219	3.38e-20	0.0241	0.00665	0.000349	NA	NA	NA	NA	NA	NA	NA	NA	NA
3	135536393	136806599	3:136328270:C:T	rs1471740	136328270	C	T	0.88	0.74	0.98	1	0.0141	0.00221	3.27e-10	0.0154	0.00233	5.95e-11	0.00179	0.00702	0.835	NA	NA	NA	NA	NA	NA	NA	NA	NA
3	137574337	138803360	3:138104635:A:G	rs34905952	138104635	A	G	0.032	0.16	0.72	1	-0.0183	0.00274	3.41e-11	-0.0179	0.00279	1.86e-10	-0.03	0.0148	0.0492	NA	NA	NA	NA	NA	NA	NA	NA	NA
3	140882283	141409287	3:141102833:A:G	rs6763931	141102833	A	G	0.33	0.45	1	1	0.0288	0.00189	1.77e-52	0.0274	0.00205	1.6e-40	0.0364	0.00484	8.26e-14	0.0298	0.00192	5.28e-54	0.0299	0.00208	6.15e-47	0.0288	0.00504	1.46e-08
3	140882283	141409287	3:141197622:C:T	rs76121073	141197622	C	T	0.86	0.93	0.96	1	-0.0311	0.00351	5.21e-19	-0.0243	0.00414	5.89e-09	-0.0485	0.00664	4.77e-13	-0.0347	0.00358	7.77e-22	-0.0336	0.00419	1.93e-15	-0.0377	0.00691	5.87e-08
3	146762391	147295985	3:147086268:C:T	rs1910466	147086268	C	T	0.37	0.5	0.98	0.99	-0.011	0.00189	7.43e-09	-0.0116	0.00205	2.09e-08	-0.00778	0.00477	0.117	NA	NA	NA	NA	NA	NA	NA	NA	NA
3	148636771	148892967	3:148698474:A:G	rs28376438	148698474	A	G	0.27	0.31	0.92	0.99	0.0117	0.00204	1.64e-08	0.0117	0.00221	1.43e-07	0.0115	0.00537	0.0379	NA	NA	NA	NA	NA	NA	NA	NA	NA
3	11251095	11713230	3:11629420:A:G	rs9828659	11629420	A	G	0.84	0.82	0.95	0.98	-0.0149	0.00249	3.45e-09	-0.0147	0.0027	6.32e-08	-0.0158	0.00635	0.0152	NA	NA	NA	NA	NA	NA	NA	NA	NA
3	149832482	150360472	3:150066540:A:T	rs62271373	150066540	A	T	NA	0.06	NA	0.96	-0.0342	0.00438	8.6e-15	-0.0342	0.00438	8.6e-15	NA	NA	NA	NA	NA	NA	NA	NA	NA	NA	NA	NA
3	153448087	154564641	3:153834035:C:T	rs2060621	153834035	C	T	0.49	0.26	1	1	-0.0206	0.00206	3.69e-23	-0.0219	0.00232	7.94e-21	-0.0159	0.00454	0.000427	NA	NA	NA	NA	NA	NA	NA	NA	NA
3	157603318	158450965	3:157869871:G:GT	rs535903276	157869871	G	GT	NA	0.56	NA	1	-0.0114	0.00206	4.05e-08	-0.0114	0.00206	4.05e-08	NA	NA	NA	NA	NA	NA	NA	NA	NA	NA	NA	NA
3	161112994	161592043	3:161425444:A:G	rs9858533	161425444	A	G	0.26	0.44	0.99	1	0.011	0.00191	1.06e-08	0.0108	0.00205	1.71e-07	0.0125	0.00515	0.017	NA	NA	NA	NA	NA	NA	NA	NA	NA
3	169114079	169484993	3:169300219:C:T	rs1344555	169300219	C	T	0.28	0.8	1	1	0.0138	0.00226	1.5e-09	0.0125	0.00253	1.06e-06	0.0193	0.00504	0.000156	NA	NA	NA	NA	NA	NA	NA	NA	NA
3	170296396	170860939	3:170743141:A:ATAT	rs3081362	170743141	A	ATAT	0.76	0.77	0.96	0.92	-0.0198	0.0023	1.42e-17	-0.019	0.00253	1.22e-13	-0.024	0.00551	1.67e-05	NA	NA	NA	NA	NA	NA	NA	NA	NA
3	171101802	171156875	3:171126134:C:G	rs12631813	171126134	C	G	0.93	0.49	0.95	0.99	0.0115	0.002	1.16e-08	0.0115	0.00205	2.98e-08	0.0128	0.00902	0.175	NA	NA	NA	NA	NA	NA	NA	NA	NA
3	172048170	172295340	3:172150836:G:T	rs4894419	172150836	G	T	0.17	0.44	0.96	0.99	-0.0108	0.00196	1.73e-08	-0.00974	0.00206	1.04e-06	-0.0201	0.00623	0.0015	NA	NA	NA	NA	NA	NA	NA	NA	NA
3	173019473	173131573	3:173114305:A:G	rs529200	173114305	A	G	0.39	0.47	0.99	1	-0.0116	0.00188	1.11e-09	-0.012	0.00205	6.25e-09	-0.00917	0.00469	0.0582	NA	NA	NA	NA	NA	NA	NA	NA	NA
3	180523764	181344631	3:180736488:A:AT	rs112940446	180736488	A	AT	0.85	0.72	0.95	0.98	-0.0137	0.00218	5.08e-10	-0.013	0.00231	2.61e-08	-0.02	0.0067	0.00334	NA	NA	NA	NA	NA	NA	NA	NA	NA
3	12015557	13066455	3:12393125:C:G	rs1801282	12393125	C	G	0.95	0.88	1	1	-0.0173	0.00299	1e-08	-0.0159	0.00313	4.39e-07	-0.0324	0.0102	0.00176	-0.0227	0.0031	3.05e-13	-0.0216	0.00325	3.08e-11	-0.0331	0.0102	0.00144
3	12015557	13066455	3:12498416:T:TC	rs10713394	12498416	T	TC	0.89	0.43	1	1	-0.0121	0.00199	7.37e-10	-0.0125	0.00207	1.03e-09	-0.00751	0.00747	0.182	-0.0168	0.00207	1.7e-16	-0.0174	0.00215	2.59e-16	-0.0094	0.00748	0.123
3	12015557	13066455	3:13001931:A:G	rs765248	13001931	A	G	0.093	0.47	1	1	-0.013	0.00198	7.13e-11	-0.0131	0.00204	1.86e-10	-0.0114	0.00784	0.164	-0.0135	0.00198	1.93e-11	-0.0136	0.00205	5.29e-11	-0.0116	0.00784	0.156
3	183296557	184111783	3:183356627:C:T	rs35993231	183356627	C	T	0.47	0.26	0.98	0.99	-0.0165	0.0021	4.51e-15	-0.0164	0.00235	3.88e-12	-0.0171	0.0046	0.000233	-0.0159	0.0021	5.33e-14	-0.0156	0.00236	3.77e-11	-0.0169	0.0046	0.00029
3	183296557	184111783	3:183976103:C:T	rs11546878	183976103	C	T	0.92	0.82	1	1	0.0172	0.00256	3.08e-11	0.0177	0.00269	7.93e-11	0.0127	0.00847	0.15	0.0163	0.00257	3.55e-10	0.0168	0.00269	7.35e-10	0.0115	0.00847	0.194
3	184581579	185914918	3:185548663:A:G	rs2194411	185548663	A	G	0.12	0.13	0.92	0.98	0.0193	0.00284	1.06e-13	0.0249	0.00309	1.47e-15	-0.0103	0.0071	0.167	0.0192	0.00285	1.19e-13	0.025	0.00311	1.78e-15	-0.0109	0.00711	0.142
3	184581579	185914918	3:185659252:A:G	rs9830552	185659252	A	G	0.17	0.43	0.95	0.98	0.00843	0.00198	2.86e-05	0.00772	0.00208	0.000248	0.0151	0.00633	0.0203	0.0118	0.002	6e-09	0.0114	0.00211	7.25e-08	0.015	0.00633	0.0207
3	184581579	185914918	3:185828465:C:T	rs73052033	185828465	C	T	0.048	0.19	0.99	0.99	-0.0209	0.00256	6.61e-16	-0.0197	0.00263	1.44e-13	-0.0411	0.0108	0.000166	-0.0214	0.00258	2.46e-16	-0.0202	0.00266	6.31e-14	-0.0415	0.0108	0.000141
3	195868634	196307165	3:196139128:G:GA	rs60503085	196139128	G	GA	0.26	0.54	0.68	0.94	-0.0145	0.00201	4.66e-13	-0.0133	0.00212	3.62e-10	-0.0251	0.0063	8.34e-05	NA	NA	NA	NA	NA	NA	NA	NA	NA
3	19954170	20643410	3:20166939:A:G	rs35801709	20166939	A	G	0.55	0.57	0.98	0.99	-0.0116	0.00189	4.3e-10	-0.0109	0.00207	4.36e-08	-0.0152	0.00463	0.00124	NA	NA	NA	NA	NA	NA	NA	NA	NA
3	24916378	25449217	3:25110415:A:T	rs7619139	25110415	A	T	0.61	0.59	0.94	0.99	0.0143	0.00191	9.33e-14	0.0153	0.00208	2.58e-13	0.00898	0.00482	0.0715	NA	NA	NA	NA	NA	NA	NA	NA	NA
3	29881076	30196787	3:30071057:T:TAAAAG	rs5847612	30071057	T	TAAAAG	0.44	0.45	0.99	1	-0.0131	0.00188	5.31e-12	-0.0141	0.00206	1.04e-11	-0.00788	0.00459	0.0986	NA	NA	NA	NA	NA	NA	NA	NA	NA
3	41066518	41685798	3:41308348:C:T	rs11707955	41308348	C	T	0.092	0.47	1	0.98	0.0138	0.00199	8.21e-12	0.0139	0.00206	2.72e-11	0.0123	0.0078	0.13	NA	NA	NA	NA	NA	NA	NA	NA	NA
4	699136	1012061	4:840800:T:TGCCTCC	4:840800:T:TGCCTCC	840800	T	TGCCTCC	0.68	0.65	0.87	0.91	0.0136	0.00206	6.23e-11	0.0147	0.00224	8.53e-11	0.00775	0.00528	0.16	NA	NA	NA	NA	NA	NA	NA	NA	NA
4	44935965	45470812	4:45186139:A:G	rs10938398	45186139	A	G	0.3	0.43	0.99	1	0.0264	0.00191	8.17e-43	0.0259	0.00207	1.85e-35	0.0294	0.005	6.44e-09	NA	NA	NA	NA	NA	NA	NA	NA	NA
4	48343154	54522821	4:49151982:A:G	rs28971796	49151982	A	G	0.59	0.38	0.57	0.81	0.0146	0.00218	3.62e-11	0.0154	0.00234	8.05e-11	0.00957	0.00614	0.135	NA	NA	NA	NA	NA	NA	NA	NA	NA
4	54551077	54658093	4:54574365:A:G	rs2590786	54574365	A	G	0.59	0.57	1	1	-0.0104	0.00188	4.02e-08	-0.0126	0.00206	1.66e-09	0.000263	0.00462	0.974	NA	NA	NA	NA	NA	NA	NA	NA	NA
4	55429998	55625346	4:55500226:A:C	rs6831020	55500226	A	C	0.064	0.29	0.93	1	-0.0136	0.00218	6.89e-10	-0.0147	0.00224	7.87e-11	0.00641	0.00946	0.534	NA	NA	NA	NA	NA	NA	NA	NA	NA
4	56045659	56542458	4:56264753:C:G	rs4549456	56264753	C	G	0.11	0.54	0.95	1	-0.0163	0.00198	1.89e-16	-0.0165	0.00205	8.15e-16	-0.0137	0.00749	0.0781	NA	NA	NA	NA	NA	NA	NA	NA	NA
4	65564125	66382134	4:65656142:T:TC	rs10707593	65656142	T	TC	0.45	0.33	0.89	0.98	-0.012	0.002	2.87e-09	-0.0119	0.0022	5.65e-08	-0.0125	0.00485	0.0118	NA	NA	NA	NA	NA	NA	NA	NA	NA
4	67636027	68616413	4:67809903:G:GAGA	rs35787786	67809903	G	GAGA	0.33	0.26	1	0.99	0.0119	0.00212	1.66e-08	0.0124	0.00235	1.02e-07	0.00946	0.00487	0.0353	0.0122	0.00212	7.47e-09	0.0128	0.00235	4.64e-08	0.00947	0.00487	0.035
4	67636027	68616413	4:68455527:A:AT	rs35601578	68455527	A	AT	0.96	0.62	0.46	0.94	-0.013	0.00216	1.81e-09	-0.0132	0.00218	1.3e-09	-0.0022	0.0164	0.928	-0.0133	0.00216	7.91e-10	-0.0135	0.00218	5.76e-10	-0.00252	0.0164	0.914
4	82125121	82338186	4:82275229:C:T	rs6812825	82275229	C	T	0.16	0.32	0.99	1	0.0134	0.00207	1.66e-10	0.0143	0.0022	1.24e-10	0.0062	0.00614	0.343	NA	NA	NA	NA	NA	NA	NA	NA	NA
4	86608909	86952560	4:86800806:C:T	rs17011108	86800806	C	T	0.42	0.31	0.9	0.98	0.0108	0.00204	8.05e-09	0.0119	0.00224	1.89e-08	0.00541	0.00487	0.0809	NA	NA	NA	NA	NA	NA	NA	NA	NA
4	88590554	89279779	4:89054667:A:G	rs4148155	89054667	A	G	0.7	0.89	1	1	0.0159	0.0027	2.73e-09	0.0191	0.00321	2.62e-09	0.008	0.005	0.124	NA	NA	NA	NA	NA	NA	NA	NA	NA
4	1593752	1794925	4:1712880:A:AT	rs56291020	1712880	A	AT	0.68	0.33	0.98	0.99	0.0162	0.00199	7.08e-16	0.0167	0.00217	2.56e-14	0.0137	0.00497	0.00671	NA	NA	NA	NA	NA	NA	NA	NA	NA
4	89460624	90043785	4:89725862:G:GAT	rs34522375	89725862	G	GAT	0.29	0.53	0.99	1	0.016	0.0019	7.29e-17	0.0163	0.00205	3.69e-15	0.0143	0.00506	0.00541	NA	NA	NA	NA	NA	NA	NA	NA	NA
4	95686075	96182408	4:96153214:A:G	rs34656389	96153214	A	G	0.27	0.63	0.98	1	-0.0116	0.00197	5.72e-09	-0.0122	0.00212	1.29e-08	-0.0079	0.00526	0.15	NA	NA	NA	NA	NA	NA	NA	NA	NA
4	102003130	103686218	4:102709308:C:T	rs11097755	102709308	C	T	0.47	0.44	1	1	0.0177	0.00187	8.91e-21	0.0168	0.00206	7.03e-16	0.0223	0.00457	1.31e-06	0.0151	0.00191	5.81e-15	0.0135	0.0021	1.89e-10	0.0223	0.00457	1.28e-06
4	102003130	103686218	4:103112470:A:G	rs6855246	103112470	A	G	0.99	0.92	0.42	0.93	-0.0345	0.00389	1.66e-18	-0.0351	0.00392	7e-19	0.0108	0.0343	0.78	-0.0292	0.00398	3.87e-13	-0.0297	0.004	1.87e-13	0.0131	0.0343	0.735
4	110667328	111029476	4:110755321:G:T	rs11937249	110755321	G	T	0.53	0.36	0.99	1	0.011	0.00193	1.76e-08	0.0122	0.00213	1.22e-08	0.00519	0.00459	0.286	NA	NA	NA	NA	NA	NA	NA	NA	NA
4	122656987	122891512	4:122713863:A:C	rs6821305	122713863	A	C	0.77	0.6	0.99	1	-0.015	0.00195	1.45e-14	-0.0146	0.00209	2.09e-12	-0.0177	0.00541	0.0013	NA	NA	NA	NA	NA	NA	NA	NA	NA
4	123715771	124361163	4:123838107:C:T	rs13147949	123838107	C	T	0.96	0.81	0.99	1	-0.0142	0.00253	3.26e-08	-0.0149	0.0026	1.25e-08	0.000913	0.0114	0.961	NA	NA	NA	NA	NA	NA	NA	NA	NA
4	130476695	131101122	4:131023284:A:G	rs869090	131023284	A	G	0.56	0.41	1	1	0.0118	0.00189	6.65e-10	0.0117	0.00208	2.57e-08	0.0125	0.00458	0.00763	NA	NA	NA	NA	NA	NA	NA	NA	NA
4	136752638	137402564	4:137083193:A:C	rs1296328	137083193	A	C	0.89	0.44	0.91	0.99	0.0155	0.002	1.73e-14	0.0153	0.00207	2.21e-13	0.018	0.00786	0.0254	NA	NA	NA	NA	NA	NA	NA	NA	NA
4	139709494	139810609	4:139750074:C:G	rs12186148	139750074	C	G	0.16	0.43	0.94	0.98	0.0116	0.00198	7.81e-09	0.0125	0.00208	2.91e-09	0.00278	0.00638	0.696	NA	NA	NA	NA	NA	NA	NA	NA	NA
4	139837079	140465265	4:140017070:C:T	rs111906179	140017070	C	T	0.8	0.8	0.99	1	-0.0129	0.00233	4.02e-08	-0.014	0.00255	4.93e-08	-0.00755	0.00566	0.204	NA	NA	NA	NA	NA	NA	NA	NA	NA
4	14832518	14859392	4:14844893:A:G	rs12507189	14844893	A	G	0.33	0.09	0.98	0.96	-0.0172	0.00292	5.94e-09	-0.0149	0.00364	5.04e-05	-0.0212	0.00489	1.67e-05	NA	NA	NA	NA	NA	NA	NA	NA	NA
4	144871287	146214674	4:145574844:A:G	rs1812175	145574844	A	G	0.42	0.17	1	1	-0.0243	0.00235	2.75e-26	-0.03	0.00273	1e-27	-0.00803	0.00462	0.0939	-0.0178	0.00242	2.72e-13	-0.021	0.00283	2.26e-13	-0.0094	0.00464	0.0494
4	144871287	146214674	4:145718861:G:GGTTA	rs138811966	145718861	G	GGTTA	0.19	0.41	0.97	0.99	0.0288	0.00197	8.47e-48	0.0302	0.00209	1.44e-46	0.0181	0.00586	0.00243	0.0251	0.00204	3e-34	0.0259	0.00217	3.28e-32	0.0192	0.00588	0.00136
4	151552700	153098893	4:152931436:C:T	rs750090	152931436	C	T	0.79	0.36	0.89	0.98	-0.012	0.00203	2.78e-10	-0.0132	0.00216	8.25e-11	-0.00333	0.00594	0.611	NA	NA	NA	NA	NA	NA	NA	NA	NA
4	159655417	160282415	4:159982236:C:CA	rs11314959	159982236	C	CA	0.92	0.68	0.97	0.99	-0.0119	0.00213	3.37e-08	-0.0125	0.0022	1.79e-08	-0.00208	0.0088	0.851	NA	NA	NA	NA	NA	NA	NA	NA	NA
4	180122093	180292239	4:180168024:A:G	rs1037702	180168024	A	G	0.76	0.62	1	0.99	-0.0112	0.00196	1.92e-08	-0.0118	0.00211	2.84e-08	-0.00685	0.00532	0.222	NA	NA	NA	NA	NA	NA	NA	NA	NA
4	17551969	18671039	4:17800144:A:G	rs113241654	17800144	A	G	0.74	0.84	1	1	0.0181	0.00248	5.77e-15	0.0155	0.00282	4.47e-10	0.0272	0.00525	2.81e-07	0.019	0.00249	4.88e-16	0.0165	0.00282	5.64e-11	0.0275	0.00526	1.98e-07
4	17551969	18671039	4:18351898:C:T	rs66679256	18351898	C	T	0.39	0.56	0.99	1	-0.0144	0.00189	5.07e-14	-0.0158	0.00206	2.65e-14	-0.00663	0.0047	0.178	-0.015	0.00189	4.09e-15	-0.0164	0.00206	3.54e-15	-0.00767	0.00471	0.118
4	19926379	20457980	4:20213428:A:T	rs149806890	20213428	A	T	0.044	0.13	0.71	0.89	0.0208	0.0031	3.03e-11	0.0202	0.00318	3.27e-10	0.0309	0.0133	0.0233	NA	NA	NA	NA	NA	NA	NA	NA	NA
4	25110387	25469878	4:25377777:A:C	4:25377777:A:C	25377777	A	C	0.97	0.77	0.47	0.95	0.0212	0.00247	1.6e-17	0.0214	0.00249	1.4e-17	0.00904	0.0192	0.671	NA	NA	NA	NA	NA	NA	NA	NA	NA
4	28204991	28873196	4:28489339:A:T	rs73213484	28489339	A	T	0.87	0.86	0.99	1	0.0169	0.0027	9.12e-11	0.0204	0.00295	4.69e-12	-0.00157	0.00671	0.852	NA	NA	NA	NA	NA	NA	NA	NA	NA
4	30460817	31087278	4:30842780:A:G	rs4527444	30842780	A	G	0.38	0.46	0.98	1	-0.0116	0.00189	1.35e-09	-0.0126	0.00205	1.43e-09	-0.00619	0.00476	0.216	NA	NA	NA	NA	NA	NA	NA	NA	NA
4	38518943	38978004	4:38631620:G:T	rs11944291	38631620	G	T	0.16	0.47	0.97	1	-0.0123	0.00195	4.55e-10	-0.0133	0.00205	1.26e-10	-0.00252	0.00631	0.617	NA	NA	NA	NA	NA	NA	NA	NA	NA
5	9255	662040	5:271857:C:CCCGGCCCTGGGG	rs147793210	271857	C	CCCGGCCCTGGGG	0.044	0.12	0.82	0.96	0.0225	0.00306	3.21e-13	0.0239	0.00316	7.38e-14	0.00254	0.0121	0.873	NA	NA	NA	NA	NA	NA	NA	NA	NA
5	63734823	64532477	5:63940262:A:G	rs12697021	63940262	A	G	0.31	0.33	0.96	1	-0.0124	0.002	8.38e-10	-0.0111	0.00218	3.68e-07	-0.019	0.00503	0.000175	-0.0117	0.002	6.52e-09	-0.0104	0.00218	2.32e-06	-0.0188	0.00504	0.000211
5	63734823	64532477	5:63978255:A:G	rs2610245	63978255	A	G	0.13	0.48	0.88	0.97	0.0123	0.002	1e-09	0.0128	0.00208	1.14e-09	0.00696	0.00725	0.369	0.0117	0.002	8.38e-09	0.0122	0.00208	6.69e-09	0.00511	0.00726	0.518
5	65910891	66223386	5:66175682:A:G	rs25832	66175682	A	G	0.48	0.72	0.97	1	0.0163	0.00205	3.63e-15	0.0176	0.00228	1.79e-14	0.0105	0.00464	0.0271	NA	NA	NA	NA	NA	NA	NA	NA	NA
5	67533057	67633703	5:67597321:C:T	rs9623	67597321	C	T	0.46	0.46	1	1	-0.0114	0.00187	1.42e-09	-0.0116	0.00205	2.07e-08	-0.0106	0.00455	0.0232	NA	NA	NA	NA	NA	NA	NA	NA	NA
5	74241002	75301642	5:75003678:C:T	rs2307111	75003678	C	T	0.57	0.39	1	1	-0.0267	0.00191	2.33e-44	-0.0291	0.00209	2.36e-43	-0.0155	0.0046	0.000897	NA	NA	NA	NA	NA	NA	NA	NA	NA
5	77283789	77816123	5:77485128:C:G	rs72776467	77485128	C	G	0.95	0.76	0.95	1	0.0231	0.00234	3.83e-24	0.0237	0.0024	3.36e-24	0.0137	0.0103	0.207	NA	NA	NA	NA	NA	NA	NA	NA	NA
5	80650829	81598972	5:80842034:A:G	rs7721321	80842034	A	G	0.19	0.32	0.99	1	-0.0172	0.00205	9.64e-17	-0.0179	0.00219	6.51e-16	-0.0125	0.00581	0.0364	NA	NA	NA	NA	NA	NA	NA	NA	NA
5	85504680	88713046	5:86557304:T:TA	rs35659511	86557304	T	TA	0.5	0.42	0.97	0.98	0.00908	0.0019	1.96e-06	0.00867	0.00209	3.14e-05	0.0111	0.00462	0.017	0.0113	0.00194	8.99e-09	0.011	0.00214	3.13e-07	0.0125	0.00464	0.00759
5	85504680	88713046	5:87694757:T:TA	rs11424167	87694757	T	TA	0.98	0.8	0.76	0.96	0.021	0.00259	7.84e-16	0.0213	0.00261	5.26e-16	0.00322	0.0206	0.913	0.0213	0.00266	1.87e-15	0.0217	0.00268	1.03e-15	-0.000341	0.0206	0.993
5	85504680	88713046	5:87988934:C:T	rs1477290	87988934	C	T	0.31	0.14	0.93	0.98	0.0275	0.00259	3.63e-26	0.0313	0.00301	4.6e-25	0.0163	0.00509	0.00164	0.0252	0.00261	1.13e-21	0.0278	0.00303	9.39e-20	0.0176	0.00512	0.000721
5	91591718	93139448	5:92379766:A:ATTGT	rs10529809	92379766	A	ATTGT	0.3	0.64	0.99	1	0.0116	0.00196	4.73e-09	0.0125	0.00213	6.43e-09	0.00674	0.00504	0.125	NA	NA	NA	NA	NA	NA	NA	NA	NA
5	95196207	95772295	5:95728898:C:G	rs6235	95728898	C	G	0.66	0.73	1	1	-0.0179	0.00208	1.39e-17	-0.0178	0.00231	2.19e-14	-0.0185	0.00482	0.000144	NA	NA	NA	NA	NA	NA	NA	NA	NA
5	95823009	95948832	5:95867223:A:C	rs1459843	95867223	A	C	0.57	0.61	0.98	1	-0.0152	0.00191	8.51e-16	-0.0143	0.00209	2.41e-12	-0.0196	0.00467	3.17e-05	NA	NA	NA	NA	NA	NA	NA	NA	NA
5	3375006	3604630	5:3539923:C:T	rs828550	3539923	C	T	0.42	0.35	0.94	0.98	-0.0124	0.00196	2.63e-10	-0.012	0.00216	1.81e-08	-0.0145	0.00475	0.00276	NA	NA	NA	NA	NA	NA	NA	NA	NA
5	95961591	96463244	5:96080883:A:G	rs3822683	96080883	A	G	0.57	0.78	0.97	0.99	0.0121	0.00219	2.69e-08	0.015	0.00248	2.05e-09	0.00163	0.00467	0.758	NA	NA	NA	NA	NA	NA	NA	NA	NA
5	100594773	102696734	5:101200232:A:C	rs2895784	101200232	A	C	0.57	0.66	0.99	1	-0.0118	0.00196	2.84e-09	-0.0118	0.00216	5.79e-08	-0.0116	0.00461	0.014	NA	NA	NA	NA	NA	NA	NA	NA	NA
5	103670867	104120148	5:103848762:A:C	rs4703307	103848762	A	C	NA	0.49	NA	1	0.0113	0.00204	4.53e-08	0.0113	0.00204	4.53e-08	NA	NA	NA	NA	NA	NA	NA	NA	NA	NA	NA	NA
5	105425379	105894055	5:105874890:C:CT	rs56220792	105874890	C	CT	0.57	0.42	0.95	0.99	-0.0107	0.00191	2.98e-08	-0.0118	0.00208	2.23e-08	-0.00513	0.00472	0.301	NA	NA	NA	NA	NA	NA	NA	NA	NA
5	107264051	108232529	5:107478679:T:TATAATA	rs10623997	107478679	T	TATAATA	0.56	0.76	0.93	0.94	0.0139	0.00219	8.22e-11	0.0168	0.00247	1.55e-11	0.00319	0.00476	0.36	NA	NA	NA	NA	NA	NA	NA	NA	NA
5	111980633	112453241	5:112162299:A:C	rs2546109	112162299	A	C	0.81	0.66	0.98	0.98	-0.0129	0.00203	3.66e-10	-0.0142	0.00217	9.23e-11	-0.00337	0.00586	0.601	NA	NA	NA	NA	NA	NA	NA	NA	NA
5	113609180	114665051	5:114121194:A:G	rs289032	114121194	A	G	0.26	0.36	0.94	0.99	0.0113	0.00198	1.53e-08	0.0116	0.00214	6.79e-08	0.00986	0.00531	0.0729	NA	NA	NA	NA	NA	NA	NA	NA	NA
5	118613781	119507903	5:118726662:C:T	rs9764678	118726662	C	T	0.15	0.27	0.98	0.99	0.0164	0.00217	8.16e-14	0.016	0.00231	5.95e-12	0.0187	0.00631	0.0036	NA	NA	NA	NA	NA	NA	NA	NA	NA
5	122621336	123189660	5:122699198:C:CTA	rs34732995	122699198	C	CTA	0.42	0.54	0.99	1	0.0207	0.00188	3.07e-28	0.0199	0.00205	3.38e-22	0.0249	0.00464	9.34e-08	NA	NA	NA	NA	NA	NA	NA	NA	NA
5	124141086	124403745	5:124313953:A:T	rs6868443	124313953	A	T	0.51	0.56	0.99	1	-0.0119	0.00188	2.95e-10	-0.0122	0.00207	5.88e-09	-0.0109	0.00458	0.00143	NA	NA	NA	NA	NA	NA	NA	NA	NA
5	21938472	22492171	5:22212182:A:T	rs13153369	22212182	A	T	0.97	0.89	0.98	0.98	0.0184	0.00317	9.02e-09	0.0181	0.00326	3.6e-08	0.0242	0.0137	0.0874	NA	NA	NA	NA	NA	NA	NA	NA	NA
5	125139622	125694072	5:125430010:A:G	rs3843815	125430010	A	G	0.37	0.26	1	1	0.00861	0.00209	3.18e-08	0.00454	0.00233	0.00532	0.0255	0.00473	7.59e-08	NA	NA	NA	NA	NA	NA	NA	NA	NA
5	129469499	131564571	5:130367792:A:G	rs7341051	130367792	A	G	0.83	0.82	0.9	0.93	0.017	0.00253	3.22e-11	0.0175	0.00274	2.37e-10	0.0136	0.00652	0.0427	NA	NA	NA	NA	NA	NA	NA	NA	NA
5	133393165	134383771	5:133855423:T:TA	rs200837000	133855423	T	TA	0.47	0.84	0.99	1	-0.0222	0.00238	1.94e-20	-0.0216	0.00278	1.63e-14	-0.024	0.00458	1.51e-07	NA	NA	NA	NA	NA	NA	NA	NA	NA
5	136488739	138000050	5:137478828:G:T	rs62381761	137478828	G	T	0.99	0.82	0.97	0.99	0.0174	0.00267	1.24e-10	0.0179	0.00269	4.5e-11	-0.0151	0.0207	0.471	NA	NA	NA	NA	NA	NA	NA	NA	NA
5	138345820	139382385	5:139086651:A:T	rs2133561	139086651	A	T	0.21	0.39	0.93	0.98	0.0174	0.00199	4.99e-18	0.0177	0.00212	1.43e-16	0.0151	0.00574	0.00986	NA	NA	NA	NA	NA	NA	NA	NA	NA
5	139459236	140540798	5:140101239:A:AT	rs201014668	140101239	A	AT	0.6	0.59	0.91	0.89	0.0144	0.00201	1.48e-12	0.0134	0.0022	1.69e-09	0.0191	0.00489	0.000113	NA	NA	NA	NA	NA	NA	NA	NA	NA
5	141705638	141851830	5:141814420:A:G	rs59738707	141814420	A	G	0.56	0.13	0.95	0.99	-0.0227	0.00257	2.14e-18	-0.0215	0.00307	4.38e-12	-0.0256	0.0047	6.15e-08	NA	NA	NA	NA	NA	NA	NA	NA	NA
5	142619526	143007537	5:142652057:A:T	rs258762	142652057	A	T	0.22	0.59	0.97	0.98	0.0124	0.00196	4.22e-10	0.0142	0.00209	1.9e-11	-0.000617	0.0056	0.943	NA	NA	NA	NA	NA	NA	NA	NA	NA
5	147460730	147857522	5:147848890:C:T	rs1989154	147848890	C	T	0.19	0.55	1	1	0.011	0.00194	1.69e-08	0.0122	0.00205	4.19e-09	0.0018	0.00585	0.787	NA	NA	NA	NA	NA	NA	NA	NA	NA
5	148413932	148661697	5:148575207:A:C	rs6889927	148575207	A	C	0.65	0.37	0.96	1	-0.0121	0.00194	7.8e-10	-0.0127	0.00212	2.52e-09	-0.00847	0.00485	0.0919	NA	NA	NA	NA	NA	NA	NA	NA	NA
5	32671263	32842934	5:32708102:T:TAAA	rs58410343	32708102	T	TAAA	0.061	0.38	0.76	0.98	0.013	0.00208	6.32e-10	0.0139	0.00212	7.78e-11	-0.011	0.0108	0.338	NA	NA	NA	NA	NA	NA	NA	NA	NA
5	153051642	153727602	5:153543466:A:G	rs7708584	153543466	A	G	0.97	0.43	1	1	0.0139	0.00204	1.68e-11	0.0141	0.00207	1.4e-11	0.00521	0.0129	0.719	NA	NA	NA	NA	NA	NA	NA	NA	NA
5	157675952	158100961	5:157918528:A:C	rs17055653	157918528	A	C	0.45	0.31	0.97	1	0.0119	0.00199	1.78e-09	0.0118	0.00221	5.18e-08	0.0124	0.00463	0.00836	NA	NA	NA	NA	NA	NA	NA	NA	NA
5	164271823	164790925	5:164573453:T:TTG	rs34787324	164573453	T	TTG	0.84	0.58	0.86	0.95	-0.0132	0.00203	1.37e-10	-0.0125	0.00213	6.86e-09	-0.0202	0.00671	0.00308	NA	NA	NA	NA	NA	NA	NA	NA	NA
5	168216398	168314431	5:168252563:C:T	rs7733222	168252563	C	T	0.36	0.43	0.93	0.99	0.0113	0.00191	9.82e-10	0.00863	0.00208	3.95e-05	0.0259	0.00491	1.3e-07	NA	NA	NA	NA	NA	NA	NA	NA	NA
5	170201715	170911517	5:170495158:C:G	rs779655	170495158	C	G	0.89	0.73	1	1	0.0135	0.00219	1.03e-09	0.0142	0.0023	9.85e-10	0.00688	0.0074	0.385	0.0123	0.00221	3.55e-08	0.0128	0.00231	3.88e-08	0.00719	0.0074	0.363
5	170201715	170911517	5:170864021:G:T	rs4073717	170864021	G	T	0.82	0.8	1	0.99	0.0147	0.00234	5e-10	0.0161	0.00255	4.86e-10	0.00769	0.00591	0.216	0.0135	0.00235	1.49e-08	0.0145	0.00257	2.09e-08	0.00787	0.00591	0.205
5	172760089	172824959	5:172779475:C:T	rs11954548	172779475	C	T	0.73	0.74	0.97	0.98	-0.0144	0.00213	1.74e-11	-0.0155	0.00233	4.19e-11	-0.00911	0.00515	0.088	NA	NA	NA	NA	NA	NA	NA	NA	NA
5	173222172	173547471	5:173390694:C:T	rs7703428	173390694	C	T	0.71	0.54	1	0.99	0.0166	0.00191	6.54e-18	0.0164	0.00206	3.15e-15	0.0177	0.00502	0.000496	NA	NA	NA	NA	NA	NA	NA	NA	NA
5	178715207	178748612	5:178746447:A:G	rs163321	178746447	A	G	0.27	0.6	0.94	0.95	0.0119	0.00199	2.89e-09	0.0122	0.00215	1.8e-08	0.0102	0.00528	0.0609	NA	NA	NA	NA	NA	NA	NA	NA	NA
5	178874033	179096751	5:178988608:A:T	rs6899218	178988608	A	T	0.77	0.51	0.99	0.99	0.0128	0.00192	4.02e-11	0.0117	0.00205	1.77e-08	0.0209	0.00547	0.000158	NA	NA	NA	NA	NA	NA	NA	NA	NA
5	36673605	37824282	5:36789654:G:T	5:36789654:G:T	36789654	G	T	0.49	0.44	1	0.99	-0.0107	0.00188	2.97e-09	-0.00786	0.00207	0.000149	-0.0241	0.00455	1.3e-07	NA	NA	NA	NA	NA	NA	NA	NA	NA
5	42206664	43941059	5:42857138:C:T	rs7443044	42857138	C	T	0.6	0.48	0.89	0.94	-0.0126	0.00194	9.26e-13	-0.0112	0.00211	8.41e-10	-0.0202	0.00495	5.58e-05	-0.0128	0.00194	4.16e-13	-0.0114	0.00211	5.96e-10	-0.0208	0.00496	3.46e-05
5	42206664	43941059	5:43190861:T:TA	rs11444441	43190861	T	TA	0.21	0.41	0.87	0.93	-0.0131	0.00201	1.41e-10	-0.0133	0.00215	7.67e-10	-0.0111	0.00585	0.0661	-0.0133	0.00202	5.64e-11	-0.0135	0.00215	5.15e-10	-0.0125	0.00586	0.0387
5	45980015	51970213	5:50499689:A:G	rs988882	50499689	A	G	0.22	0.33	0.96	0.99	0.0115	0.00204	2.61e-08	0.0117	0.00218	8.38e-08	0.00955	0.00571	0.108	NA	NA	NA	NA	NA	NA	NA	NA	NA
5	59836063	60913736	5:60624958:A:C	rs11954859	60624958	A	C	0.4	0.5	0.99	1	-0.0134	0.00187	7.44e-13	-0.0113	0.00204	4.44e-08	-0.0244	0.00469	2.28e-07	NA	NA	NA	NA	NA	NA	NA	NA	NA
5	62548141	63082826	5:63027870:A:G	rs10514963	63027870	A	G	0.84	0.48	1	1	0.0114	0.00195	3.42e-09	0.0119	0.00204	3.19e-09	0.00628	0.00636	0.355	NA	NA	NA	NA	NA	NA	NA	NA	NA
6	1834401	2454199	6:2110941:C:T	rs9378684	2110941	C	T	0.79	0.8	0.95	0.98	-0.0152	0.00235	1.6e-10	-0.0167	0.00258	1.42e-10	-0.00779	0.0057	0.193	NA	NA	NA	NA	NA	NA	NA	NA	NA
6	33960358	36230488	6:34183057:A:G	rs1592269	34183057	A	G	0.91	0.95	0.98	0.99	-0.0561	0.00401	5.62e-44	-0.0501	0.00468	2.53e-26	-0.0725	0.00776	2.13e-20	-0.0485	0.00404	1.51e-33	-0.0395	0.00472	1.14e-16	-0.0726	0.00777	1.99e-20
6	33960358	36230488	6:34620153:A:T	rs2814994	34620153	A	T	0.017	0.14	1	1	0.0539	0.00291	3.51e-76	0.0549	0.00295	1.16e-76	0.0216	0.0173	0.235	0.0508	0.00293	9.87e-67	0.0516	0.00297	5.97e-67	0.0231	0.0173	0.203
6	39921409	40412425	6:40409243:C:T	rs34298980	40409243	C	T	0.4	0.51	0.75	0.9	-0.0182	0.002	9.76e-20	-0.0205	0.00216	3.99e-21	-0.00422	0.00533	0.37	NA	NA	NA	NA	NA	NA	NA	NA	NA
6	41622385	42015304	6:41667037:C:T	rs13206766	41667037	C	T	0.85	0.76	1	1	0.0113	0.00224	6.66e-07	0.0108	0.00239	6.87e-06	0.0144	0.00635	0.0266	0.0138	0.00225	1.32e-09	0.0139	0.00241	9.19e-09	0.0129	0.00636	0.0488
6	41622385	42015304	6:41924278:C:T	rs13340461	41924278	C	T	0.83	0.73	0.98	0.99	-0.0213	0.00215	1.2e-22	-0.0209	0.0023	1.8e-19	-0.0236	0.00613	0.000141	-0.0227	0.00217	3.01e-25	-0.0227	0.00232	2.9e-22	-0.0228	0.00614	0.000246
6	42455581	42806362	6:42640726:C:T	rs3749898	42640726	C	T	0.11	0.23	1	1	-0.014	0.00231	1.9e-09	-0.0142	0.00244	9.32e-09	-0.0127	0.00704	0.0809	NA	NA	NA	NA	NA	NA	NA	NA	NA
6	43748110	43781396	6:43757896:A:C	rs998584	43757896	A	C	0.55	0.48	1	0.99	-0.0221	0.00187	4.03e-32	-0.0234	0.00205	3.95e-30	-0.0156	0.00459	0.000794	NA	NA	NA	NA	NA	NA	NA	NA	NA
6	46299196	46557325	6:46309760:C:CT	rs11433992	46309760	C	CT	0.38	0.48	0.89	0.99	-0.0117	0.0019	1.27e-09	-0.0115	0.00205	2.55e-08	-0.0123	0.00501	0.016	NA	NA	NA	NA	NA	NA	NA	NA	NA
6	49637195	52251942	6:50615935:A:G	rs141547796	50615935	A	G	0.097	0.082	0.91	0.98	-0.0281	0.00341	8.77e-17	-0.0314	0.00375	4.61e-17	-0.0127	0.00818	0.135	-0.0206	0.00344	1.35e-09	-0.0232	0.00379	6.38e-10	-0.00872	0.00822	0.318
6	49637195	52251942	6:50798526:C:T	rs2206277	50798526	C	T	0.77	0.82	1	1	-0.0355	0.00239	2.04e-49	-0.0365	0.00267	4.47e-42	-0.0317	0.0054	6.18e-09	-0.0323	0.00242	3.37e-40	-0.0325	0.0027	5.65e-33	-0.0314	0.00544	1.09e-08
6	49637195	52251942	6:51146840:A:C	rs2465028	51146840	A	C	0.44	0.54	0.93	0.91	0.014	0.00196	1.45e-12	0.0145	0.00215	2.29e-11	0.0116	0.00477	0.0178	0.011	0.00197	3.75e-08	0.011	0.00216	4.52e-07	0.0109	0.00478	0.0271
6	49637195	52251942	6:51760527:C:T	rs2474896	51760527	C	T	0.07	0.45	0.94	0.98	-0.0168	0.00202	1.68e-16	-0.0165	0.00207	2.78e-15	-0.0228	0.00924	0.0157	-0.0147	0.00202	7.82e-13	-0.0141	0.00207	2.06e-11	-0.0269	0.00926	0.00441
6	54701524	55435959	6:55178049:A:G	rs9357859	55178049	A	G	0.29	0.29	0.99	1	-0.0128	0.00207	8.05e-10	-0.0121	0.00226	9.35e-08	-0.0163	0.00507	0.00154	NA	NA	NA	NA	NA	NA	NA	NA	NA
6	73652891	73782601	6:73742152:A:G	rs7776021	73742152	A	G	0.76	0.29	0.99	1	0.012	0.00207	1.17e-08	0.0115	0.00226	4.05e-07	0.0143	0.00524	0.00743	NA	NA	NA	NA	NA	NA	NA	NA	NA
6	78272246	79863474	6:79518638:C:CCA	rs35790661	79518638	C	CCA	0.34	0.63	0.9	0.98	-0.0115	0.00197	8.29e-09	-0.0116	0.00214	6.46e-08	-0.0108	0.00509	0.0399	NA	NA	NA	NA	NA	NA	NA	NA	NA
6	6678166	6807638	6:6749789:C:T	rs1294437	6749789	C	T	0.27	0.64	0.84	0.97	-0.019	0.00202	1.01e-20	-0.0196	0.00216	2.91e-19	-0.0152	0.00561	0.00799	NA	NA	NA	NA	NA	NA	NA	NA	NA
6	82345606	82591108	6:82447223:C:T	rs13199056	82447223	C	T	0.72	0.76	0.99	1	-0.0125	0.00217	1.11e-08	-0.0117	0.00239	1.11e-06	-0.0161	0.0051	0.00187	NA	NA	NA	NA	NA	NA	NA	NA	NA
6	83091177	83575391	6:83433135:G:GC	rs35883204	83433135	G	GC	0.79	0.52	0.96	0.98	-0.00987	0.00194	2.98e-08	-0.0129	0.00207	7.05e-10	0.0129	0.0057	0.0271	NA	NA	NA	NA	NA	NA	NA	NA	NA
6	89982413	90634497	6:90321736:A:C	rs1179903	90321736	A	C	0.1	0.19	0.98	1	0.0152	0.00248	3.52e-10	0.0134	0.00262	2.44e-07	0.0305	0.00755	6.27e-05	NA	NA	NA	NA	NA	NA	NA	NA	NA
6	100596579	100804916	6:100620931:C:T	rs17185536	100620931	C	T	0.98	0.76	1	0.99	-0.02	0.00237	6.59e-17	-0.0199	0.00239	1.39e-16	-0.0222	0.0177	0.234	NA	NA	NA	NA	NA	NA	NA	NA	NA
6	100876241	101846845	6:100877241:C:T	rs9376977	100877241	C	T	0.38	0.19	0.91	0.91	-0.0137	0.00237	9.18e-09	-0.0141	0.0027	2.07e-07	-0.0126	0.00491	0.0123	NA	NA	NA	NA	NA	NA	NA	NA	NA
6	105035062	105567933	6:105402083:A:C	rs314279	105402083	A	C	0.97	0.88	0.98	0.99	-0.0239	0.00311	2.87e-14	-0.0233	0.0032	5.28e-13	-0.0337	0.0133	0.013	NA	NA	NA	NA	NA	NA	NA	NA	NA
6	108478783	109038797	6:108927842:A:G	rs2764261	108927842	A	G	0.28	0.37	0.99	0.99	-0.0196	0.00196	3.39e-23	-0.0197	0.00212	2.8e-20	-0.0188	0.0051	0.000282	NA	NA	NA	NA	NA	NA	NA	NA	NA
6	109515038	110184933	6:109800599:G:T	rs12190920	109800599	G	T	0.63	0.67	0.99	1	0.0129	0.00198	1.19e-10	0.0117	0.00218	9.85e-08	0.0186	0.00472	9.93e-05	NA	NA	NA	NA	NA	NA	NA	NA	NA
6	119530049	120463963	6:120213880:A:G	rs2357760	120213880	A	G	0.75	0.68	0.98	0.99	0.012	0.00203	4.55e-09	0.0128	0.00219	7.91e-09	0.00754	0.00535	0.178	NA	NA	NA	NA	NA	NA	NA	NA	NA
6	124712527	125007197	6:124911534:A:G	rs1871329	124911534	A	G	0.7	0.77	0.95	0.99	-0.0127	0.00219	9.2e-09	-0.0142	0.00242	6.34e-09	-0.00605	0.0051	0.262	NA	NA	NA	NA	NA	NA	NA	NA	NA
6	7670631	7808304	6:7712582:A:G	rs9405351	7712582	A	G	0.77	0.51	0.99	1	-0.0115	0.00192	9.45e-10	-0.0113	0.00205	1.43e-08	-0.0134	0.00546	0.0164	NA	NA	NA	NA	NA	NA	NA	NA	NA
6	125826404	127776600	6:126090277:C:T	rs1159974	126090277	C	T	0.73	0.53	1	1	0.0139	0.0019	1.37e-13	0.0158	0.00205	1.11e-14	0.00159	0.00514	0.786	0.0151	0.00191	7.79e-16	0.0174	0.00206	3.8e-17	0.00118	0.00514	0.856
6	125826404	127776600	6:126579388:A:G	rs4897173	126579388	A	G	0.54	0.12	0.99	1	0.0168	0.00261	1.87e-10	0.02	0.00318	4.8e-10	0.0102	0.00458	0.0296	0.015	0.00262	1.32e-08	0.0174	0.00318	5.42e-08	0.0101	0.00459	0.0324
6	125826404	127776600	6:127091800:C:CTG	rs77521117	127091800	C	CTG	0.026	0.046	0.42	0.9	-0.0254	0.00502	5.76e-07	-0.0284	0.00514	4.13e-08	0.0331	0.0228	0.165	-0.0298	0.00505	5.26e-09	-0.0331	0.00518	2.68e-10	0.0328	0.0228	0.169
6	125826404	127776600	6:127397559:C:T	rs72957091	127397559	C	T	0.01	0.041	0.87	0.98	-0.0478	0.00504	6.16e-21	-0.0508	0.00517	2.17e-22	0.0101	0.0227	0.689	-0.0494	0.00505	3.31e-22	-0.0524	0.00518	1.12e-23	0.00868	0.0228	0.735
6	130195355	130714119	6:130341235:C:T	rs113898003	130341235	C	T	0.4	0.26	1	1	-0.0192	0.00208	4.15e-20	-0.0189	0.00232	6.08e-16	-0.0205	0.00466	1.35e-05	-0.0133	0.0022	2.37e-09	-0.012	0.00248	1.78e-06	-0.018	0.00472	0.000167
6	130195355	130714119	6:130374461:A:T	rs7740107	130374461	A	T	0.96	0.74	0.97	1	-0.0246	0.00227	7.15e-27	-0.0237	0.00232	3.26e-24	-0.049	0.012	5.74e-05	-0.0203	0.00243	1.35e-16	-0.0194	0.00248	9.25e-15	-0.0418	0.0122	0.000734
6	131121295	131456383	6:131422970:C:T	rs55996418	131422970	C	T	0.86	0.67	0.9	0.98	0.013	0.00209	7.45e-10	0.0129	0.00219	5.58e-09	0.0136	0.00674	0.0472	NA	NA	NA	NA	NA	NA	NA	NA	NA
6	133065425	133857757	6:133562456:C:G	rs498079	133562456	C	G	0.87	0.75	0.96	0.99	0.0163	0.00223	5.31e-13	0.0165	0.00236	4.62e-12	0.0146	0.0069	0.0403	NA	NA	NA	NA	NA	NA	NA	NA	NA
6	139787013	139871189	6:139835103:C:CAA	rs147474513	139835103	C	CAA	0.7	0.37	0.96	0.97	-0.0113	0.00198	1.54e-08	-0.0119	0.00215	4.27e-08	-0.00834	0.00511	0.116	NA	NA	NA	NA	NA	NA	NA	NA	NA
6	142384916	143248161	6:142737504:A:G	rs2294764	142737504	A	G	0.37	0.29	1	1	-0.0198	0.00204	7.4e-22	-0.019	0.00226	6.7e-17	-0.0229	0.00474	9.6e-07	-0.0195	0.00204	2.1e-21	-0.0188	0.00226	1.87e-16	-0.0229	0.00474	9.3e-07
6	142384916	143248161	6:143187255:C:CA	rs5880553	143187255	C	CA	0.55	0.49	1	0.99	-0.0163	0.00187	6.93e-18	-0.0169	0.00205	2.93e-16	-0.013	0.00457	0.00514	-0.0161	0.00187	1.79e-17	-0.0167	0.00205	8.16e-16	-0.0131	0.00457	0.00496
6	152097344	152201129	6:152168974:G:T	rs11968025	152168974	G	T	0.39	0.46	0.97	0.99	0.0173	0.00189	1.53e-19	0.0167	0.00206	9.67e-16	0.0201	0.00474	1.97e-05	NA	NA	NA	NA	NA	NA	NA	NA	NA
6	154192108	154463378	6:154333183:C:T	rs9478496	154333183	C	T	0.061	0.16	0.97	0.99	0.0181	0.00266	1.53e-11	0.0177	0.00277	2.7e-10	0.0241	0.00967	0.0149	NA	NA	NA	NA	NA	NA	NA	NA	NA
6	160569631	161265684	6:160767905:G:T	rs520829	160767905	G	T	0.31	0.47	0.95	1	0.019	0.0019	3.93e-23	0.0189	0.00205	6.5e-20	0.0194	0.00503	3.12e-05	NA	NA	NA	NA	NA	NA	NA	NA	NA
6	162930993	163336632	6:163009030:A:T	rs13210756	163009030	A	T	0.013	0.13	0.72	0.96	-0.0185	0.00309	3.17e-09	-0.0186	0.00311	2.99e-09	-0.00829	0.0263	0.781	NA	NA	NA	NA	NA	NA	NA	NA	NA
6	11916393	12185296	6:12142817:A:G	rs10947793	12142817	A	G	0.77	0.63	1	0.99	0.0151	0.00198	3.99e-14	0.0152	0.00213	1.47e-12	0.0146	0.00541	0.00502	NA	NA	NA	NA	NA	NA	NA	NA	NA
6	163734520	164045129	6:163803765:A:T	rs13204052	163803765	A	T	0.27	0.59	0.98	1	0.0132	0.00193	2e-12	0.0128	0.00208	6.41e-10	0.0159	0.00519	0.000223	NA	NA	NA	NA	NA	NA	NA	NA	NA
6	164091291	164315825	6:164105984:C:T	rs4709745	164105984	C	T	0.54	0.31	0.99	0.99	0.0165	0.002	3.31e-16	0.0167	0.00222	8.43e-14	0.0154	0.00461	0.000979	NA	NA	NA	NA	NA	NA	NA	NA	NA
6	166272687	166678237	6:166416028:A:C	rs62425398	166416028	A	C	0.042	0.11	0.98	0.99	0.0253	0.00319	4.38e-15	0.0258	0.00332	1.43e-14	0.019	0.0115	0.111	NA	NA	NA	NA	NA	NA	NA	NA	NA
6	12882524	13210388	6:13178259:A:G	rs9463511	13178259	A	G	0.58	0.3	1	1	-0.0144	0.00201	1.19e-12	-0.0142	0.00224	2.2e-10	-0.0152	0.00461	0.00119	NA	NA	NA	NA	NA	NA	NA	NA	NA
6	18720347	19430700	6:19082663:A:T	rs9477970	19082663	A	T	0.2	0.19	0.97	1	0.0139	0.00238	7.01e-09	0.0136	0.00261	1.98e-07	0.0154	0.00583	0.00985	NA	NA	NA	NA	NA	NA	NA	NA	NA
6	19673143	19857836	6:19724989:C:T	rs6909668	19724989	C	T	0.57	0.41	0.97	0.98	-0.00932	0.00191	1.73e-08	-0.013	0.00209	7.88e-10	0.009	0.00468	0.0626	NA	NA	NA	NA	NA	NA	NA	NA	NA
6	20428804	21132663	6:20708220:G:GTATAT	rs10536170	20708220	G	GTATAT	0.38	0.18	0.99	1	-0.0203	0.00233	6.12e-18	-0.0182	0.00269	2.22e-11	-0.0267	0.00469	1.73e-08	NA	NA	NA	NA	NA	NA	NA	NA	NA
6	25355350	33800203	6:26180634:C:G	rs62396185	26180634	C	G	0.73	0.26	0.98	1	-0.0339	0.00213	9.85e-57	-0.0364	0.00234	4.72e-54	-0.0217	0.00518	3.24e-05	-0.0314	0.00215	3.78e-48	-0.0339	0.00235	9.05e-47	-0.0185	0.0053	0.000565
6	25355350	33800203	6:26594542:C:CAA	rs35723772	26594542	C	CAA	0.59	0.41	1	0.99	0.0108	0.0019	2.12e-08	0.0122	0.00208	6.38e-09	0.00351	0.00462	0.482	0.0133	0.00192	6.94e-12	0.0144	0.00211	1.32e-11	0.008	0.00473	0.103
6	25355350	33800203	6:28736484:C:T	rs9257157	28736484	C	T	0.57	0.82	1	1	0.0212	0.00229	3.95e-20	0.0213	0.00264	1.35e-15	0.0209	0.00458	5.85e-06	0.0147	0.00233	4.64e-10	0.0125	0.0027	4.27e-06	0.0211	0.00464	6.35e-06
6	25355350	33800203	6:31257625:C:T	rs2524040	31257625	C	T	0.69	0.57	1	1	-0.0223	0.0019	2.45e-31	-0.0236	0.00206	8.84e-30	-0.0153	0.00493	0.00228	-0.0179	0.00202	1.8e-18	-0.0189	0.0022	1.75e-17	-0.0124	0.0051	0.0172
6	25355350	33800203	6:31591218:A:G	rs3130069	31591218	A	G	0.96	0.72	1	1	0.00868	0.00222	0.000133	0.00998	0.00227	1.33e-05	-0.0205	0.0108	0.0654	0.013	0.00228	1.61e-08	0.0139	0.00233	3.38e-09	-0.00715	0.0111	0.555
6	25355350	33800203	6:32173813:C:CA	rs148768186	32173813	C	CA	0.073	0.075	0.82	0.84	0.0252	0.00389	1.59e-10	0.0209	0.00423	9.81e-07	0.0486	0.0099	1.11e-06	0.0233	0.00401	8.67e-09	0.0185	0.00438	3.08e-05	0.0483	0.00999	1.6e-06
6	25355350	33800203	6:32680423:A:G	rs9275588	32680423	A	G	0.64	0.47	1	1	-0.0192	0.00188	2.47e-24	-0.0184	0.00205	4.21e-19	-0.0237	0.00473	6.51e-07	-0.0157	0.00198	1.5e-15	-0.0136	0.00217	5.66e-10	-0.0264	0.00481	4.76e-08
6	25355350	33800203	6:33459829:C:T	rs62405860	33459829	C	T	0.038	0.24	1	1	0.0195	0.00233	1.2e-16	0.0196	0.00238	3.61e-16	0.0178	0.0118	0.148	0.0187	0.00235	3.19e-15	0.0189	0.0024	5.8e-15	0.0141	0.0119	0.261
7	1235538	1347634	7:1270738:C:T	rs58063923	1270738	C	T	0.64	0.92	0.98	1	0.0177	0.00295	3.39e-09	0.0164	0.00376	1.56e-05	0.0197	0.00478	4.51e-05	NA	NA	NA	NA	NA	NA	NA	NA	NA
7	32458362	33556034	7:32947201:A:G	rs56049037	32947201	A	G	0.3	0.29	0.97	0.99	0.0136	0.00207	7.35e-11	0.0144	0.00227	3.8e-10	0.01	0.00505	0.0541	NA	NA	NA	NA	NA	NA	NA	NA	NA
7	33817233	34085039	7:33953828:C:T	rs10243747	33953828	C	T	0.27	0.41	0.96	0.99	-0.0113	0.00194	8.45e-09	-0.0116	0.00209	3.5e-08	-0.00932	0.00522	0.0848	NA	NA	NA	NA	NA	NA	NA	NA	NA
7	42613219	43158127	7:42797781:C:T	rs2656512	42797781	C	T	0.13	0.35	0.96	1	-0.0114	0.00205	4.37e-08	-0.0121	0.00215	2.31e-08	-0.00338	0.00692	0.66	NA	NA	NA	NA	NA	NA	NA	NA	NA
7	44579991	45086895	7:44604074:C:G	rs217383	44604074	C	G	0.16	0.44	1	1	0.0101	0.00196	3.9e-07	0.0101	0.00206	1.25e-06	0.01	0.00626	0.123	0.0118	0.00198	4.07e-09	0.0117	0.00208	2.33e-08	0.0119	0.00632	0.0696
7	44579991	45086895	7:44804225:C:T	rs2289379	44804225	C	T	0.82	0.6	0.98	0.99	0.011	0.00198	4.42e-08	0.011	0.0021	1.87e-07	0.0105	0.00596	0.0888	0.0126	0.002	5.09e-10	0.0126	0.00212	3.77e-09	0.0121	0.00602	0.0506
7	49285761	49634212	7:49616203:A:G	rs10269783	49616203	A	G	0.6	0.39	0.99	1	0.0109	0.00192	1.05e-08	0.0103	0.0021	5.78e-07	0.014	0.00467	0.0033	NA	NA	NA	NA	NA	NA	NA	NA	NA
7	50239307	50365034	7:50336073:A:C	rs17732497	50336073	A	C	0.52	0.31	1	1	0.0129	0.00199	1.74e-10	0.0128	0.00222	1.15e-08	0.0132	0.00456	0.00436	NA	NA	NA	NA	NA	NA	NA	NA	NA
7	50416522	50881181	7:50571996:C:T	rs3823674	50571996	C	T	0.65	0.57	0.98	0.99	0.0137	0.0019	8.99e-13	0.0152	0.00207	3.68e-13	0.00565	0.00483	0.269	NA	NA	NA	NA	NA	NA	NA	NA	NA
7	63320198	67176982	7:65522783:C:G	rs6460270	65522783	C	G	0.97	0.78	0.96	1	-0.0155	0.00245	4.3e-10	-0.0153	0.00248	1.1e-09	-0.0211	0.0146	0.168	NA	NA	NA	NA	NA	NA	NA	NA	NA
7	68784962	70145987	7:70106569:A:G	rs4717540	70106569	A	G	0.17	0.53	0.88	0.98	-0.0131	0.00197	4.64e-11	-0.0139	0.00207	2.56e-11	-0.00502	0.00645	0.471	NA	NA	NA	NA	NA	NA	NA	NA	NA
7	71310025	71872613	7:71586211:A:T	rs860001	71586211	A	T	0.033	0.66	0.98	0.99	0.0136	0.00214	3.68e-10	0.0134	0.00218	1.21e-09	0.0207	0.0124	0.0901	NA	NA	NA	NA	NA	NA	NA	NA	NA
7	1353444	1482344	7:1380226:C:T	rs1106296	1380226	C	T	0.43	0.34	0.99	1	-0.0135	0.00195	8.94e-12	-0.0146	0.00216	1.9e-11	-0.0082	0.00462	0.0865	NA	NA	NA	NA	NA	NA	NA	NA	NA
7	72031358	73137458	7:73040814:G:T	rs34121855	73040814	G	T	0.13	0.2	0.97	0.99	0.0204	0.00239	2.7e-17	0.0213	0.00255	1.08e-16	0.0138	0.00699	0.0565	NA	NA	NA	NA	NA	NA	NA	NA	NA
7	73999679	75201523	7:75050086:C:T	rs236660	75050086	C	T	0.13	0.57	0.9	0.93	0.019	0.00206	6.45e-20	0.0196	0.00215	1.21e-19	0.0114	0.0071	0.124	NA	NA	NA	NA	NA	NA	NA	NA	NA
7	76452104	77620586	7:76637391:A:G	rs6953561	76637391	A	G	0.43	0.83	0.97	0.97	-0.0186	0.00238	2e-17	-0.023	0.00276	2e-18	-0.00597	0.00468	0.225	-0.018	0.00238	2.14e-16	-0.0222	0.00276	2.59e-17	-0.00608	0.00468	0.216
7	76452104	77620586	7:77417584:C:T	rs1544459	77417584	C	T	0.3	0.45	1	1	0.0163	0.0019	1.53e-17	0.0181	0.00205	2.6e-18	0.0061	0.00495	0.235	0.0158	0.0019	1.32e-16	0.0175	0.00205	3.07e-17	0.00622	0.00495	0.227
7	77664349	77913394	7:77828340:A:G	rs3807649	77828340	A	G	0.56	0.58	0.98	0.99	0.0147	0.0019	1.16e-14	0.0126	0.00208	2.18e-09	0.0254	0.00463	5.27e-08	NA	NA	NA	NA	NA	NA	NA	NA	NA
7	78093898	78231996	7:78148421:A:G	rs114679176	78148421	A	G	0.043	0.12	0.96	0.98	0.0189	0.00304	6.79e-10	0.0193	0.00314	1.21e-09	0.0141	0.0119	0.242	NA	NA	NA	NA	NA	NA	NA	NA	NA
7	91257859	92624541	7:92257392:A:G	rs12531820	92257392	A	G	0.89	0.73	0.99	1	-0.026	0.0022	8.95e-32	-0.026	0.0023	5.03e-29	-0.0259	0.00724	0.000422	NA	NA	NA	NA	NA	NA	NA	NA	NA
7	93024167	93341553	7:93200058:A:G	rs7803666	93200058	A	G	0.32	0.56	0.99	1	-0.0127	0.0019	1.08e-11	-0.0152	0.00206	3e-13	0.00146	0.00491	0.798	NA	NA	NA	NA	NA	NA	NA	NA	NA
7	100614943	100983956	7:100803242:C:T	rs11976765	100803242	C	T	0.63	0.85	1	0.99	-0.0138	0.00247	3.15e-08	-0.0161	0.0029	3.86e-08	-0.00793	0.00471	0.105	NA	NA	NA	NA	NA	NA	NA	NA	NA
7	103396633	103580937	7:103416541:A:C	rs12375196	103416541	A	C	0.44	0.42	0.96	0.99	0.0178	0.0019	1.63e-20	0.0179	0.00208	1.55e-17	0.0173	0.00467	0.000247	NA	NA	NA	NA	NA	NA	NA	NA	NA
7	110477840	111407691	7:110925758:C:T	rs11973097	110925758	C	T	0.047	0.048	0.67	0.98	0.0258	0.00456	2.16e-08	0.024	0.00483	8.74e-07	0.0401	0.0136	0.00382	NA	NA	NA	NA	NA	NA	NA	NA	NA
7	1693077	2344974	7:2108036:C:G	rs17132130	2108036	C	G	0.18	0.22	0.98	1	-0.0156	0.00229	1.75e-11	-0.015	0.00248	1.96e-09	-0.0188	0.00601	0.00206	NA	NA	NA	NA	NA	NA	NA	NA	NA
7	112728007	113044282	7:113013865:T:TTTC	rs10631643	113013865	T	TTTC	0.79	0.62	0.97	0.98	-0.0135	0.00198	1.72e-11	-0.0142	0.00212	2.65e-11	-0.00808	0.0057	0.176	NA	NA	NA	NA	NA	NA	NA	NA	NA
7	113076038	115117052	7:113367964:T:TA	rs11453342	113367964	T	TA	0.99	0.45	0.7	0.97	0.0117	0.00209	2.89e-08	0.0117	0.00209	2.7e-08	0.00685	0.0259	0.432	0.0124	0.00209	4.03e-09	0.0124	0.0021	4.17e-09	0.0102	0.026	0.388
7	113076038	115117052	7:114402803:A:G	rs6963767	114402803	A	G	0.28	0.8	0.97	1	0.015	0.0023	1.18e-10	0.0147	0.00257	1.58e-08	0.0161	0.00516	0.0021	0.0157	0.0023	1.7e-11	0.0155	0.00257	2.3e-09	0.0162	0.00516	0.00201
7	121933986	122133256	7:121955328:G:T	rs3958046	121955328	G	T	0.51	0.61	0.98	0.98	-0.015	0.00192	1.2e-14	-0.0148	0.00211	3.95e-12	-0.0157	0.0046	0.00076	NA	NA	NA	NA	NA	NA	NA	NA	NA
7	130119122	130469190	7:130445847:T:TA	rs35712907	130445847	T	TA	0.28	0.49	0.97	0.99	0.0191	0.00191	2.81e-26	0.019	0.00205	2.55e-23	0.0195	0.00515	8.46e-05	NA	NA	NA	NA	NA	NA	NA	NA	NA
7	150495529	150779424	7:150668070:C:T	rs10236214	150668070	C	T	0.042	0.36	0.9	0.99	-0.016	0.00211	7.6e-14	-0.0167	0.00214	1.11e-14	0.00865	0.0121	0.509	NA	NA	NA	NA	NA	NA	NA	NA	NA
7	2732458	2932827	7:2867557:A:AT	rs3837080	2867557	A	AT	0.79	0.7	1	1	0.0274	0.00208	9.53e-40	0.0263	0.00224	3.14e-32	0.034	0.00561	2.09e-09	NA	NA	NA	NA	NA	NA	NA	NA	NA
7	3071512	3248568	7:3128590:G:T	rs113789803	3128590	G	T	0.022	0.14	0.96	1	0.0187	0.00294	2.05e-10	0.0184	0.00298	7.11e-10	0.0279	0.0161	0.0914	NA	NA	NA	NA	NA	NA	NA	NA	NA
7	5761107	6653868	7:6431457:C:G	rs3729793	6431457	C	G	0.99	0.91	0.95	1	-0.0206	0.00345	3.16e-09	-0.0213	0.0035	1.75e-09	-0.0009	0.019	0.364	NA	NA	NA	NA	NA	NA	NA	NA	NA
7	26540021	27350907	7:26763321:A:AT	rs5883044	26763321	A	AT	0.99	0.91	0.82	0.97	-0.0207	0.00363	1.61e-08	-0.021	0.00368	1.74e-08	-0.0121	0.0219	0.509	NA	NA	NA	NA	NA	NA	NA	NA	NA
7	28713559	28892257	7:28814839:A:C	rs2299115	28814839	A	C	0.13	0.36	1	1	-0.0115	0.00204	2.16e-08	-0.0113	0.00214	1.55e-07	-0.0142	0.00687	0.0452	NA	NA	NA	NA	NA	NA	NA	NA	NA
7	32248622	32455442	7:32345787:A:C	rs6967626	32345787	A	C	0.78	0.73	0.97	0.99	-0.0128	0.00213	2.74e-09	-0.0131	0.00231	2.01e-08	-0.0112	0.00553	0.0502	NA	NA	NA	NA	NA	NA	NA	NA	NA
8	2794430	2972180	8:2935385:A:G	rs11997077	2935385	A	G	0.59	0.62	0.99	0.99	0.0106	0.00193	5.8e-09	0.0127	0.00212	2.69e-09	0.000486	0.00466	0.134	NA	NA	NA	NA	NA	NA	NA	NA	NA
8	27067852	27322666	8:27261138:C:G	rs117176448	27261138	C	G	NA	0.9	NA	1	-0.0201	0.00348	9.96e-09	-0.0201	0.00348	9.96e-09	NA	NA	NA	NA	NA	NA	NA	NA	NA	NA	NA	NA
8	27863885	28159765	8:27996440:C:G	rs3757894	27996440	C	G	0.33	0.12	0.97	0.98	-0.018	0.00266	1.84e-11	-0.0156	0.00316	9.14e-07	-0.0238	0.0049	1.42e-06	NA	NA	NA	NA	NA	NA	NA	NA	NA
8	56713971	57411485	8:57122215:C:T	rs72656010	57122215	C	T	0.069	0.13	0.97	0.99	-0.0264	0.0029	4.26e-20	-0.0243	0.00304	1.11e-15	-0.0467	0.00946	9.59e-07	-0.0257	0.0029	5.28e-19	-0.0236	0.00304	7.23e-15	-0.0456	0.00951	1.95e-06
8	56713971	57411485	8:57184728:A:G	rs74774736	57184728	A	G	0.81	0.77	1	0.99	-0.0148	0.00224	5.58e-11	-0.0156	0.00243	1.41e-10	-0.00962	0.00587	0.115	-0.0138	0.00225	9.55e-10	-0.015	0.00243	8.88e-10	-0.00677	0.0059	0.278
8	60473113	61117036	8:60645506:A:G	rs7462589	60645506	A	G	0.023	0.27	1	1	-0.0131	0.00228	1.17e-08	-0.0133	0.00231	7.94e-09	-0.00138	0.0148	0.954	NA	NA	NA	NA	NA	NA	NA	NA	NA
8	64257581	65379151	8:64567522:C:G	rs10091265	64567522	C	G	0.27	0.54	0.93	0.98	0.012	0.00193	1.1e-11	0.0099	0.00207	2.26e-07	0.026	0.00528	9.11e-07	NA	NA	NA	NA	NA	NA	NA	NA	NA
8	73352415	73795755	8:73440371:G:T	rs35957544	73440371	G	T	0.77	0.42	0.99	1	0.0175	0.00194	2.12e-20	0.0206	0.00207	8.14e-23	-0.00319	0.00539	0.59	NA	NA	NA	NA	NA	NA	NA	NA	NA
8	76225003	77373143	8:76676187:C:T	rs2920928	76676187	C	T	0.39	0.59	0.98	1	0.0185	0.00191	6.49e-22	0.0179	0.00209	2.05e-17	0.0218	0.00471	4.74e-06	0.014	0.00197	2.22e-12	0.0138	0.00214	1.72e-10	0.0148	0.00501	0.00362
8	76225003	77373143	8:77226919:A:G	rs10100245	77226919	A	G	0.23	0.57	0.97	1	0.0216	0.00193	1.08e-28	0.0205	0.00207	6.81e-23	0.0296	0.00548	7.74e-08	0.0181	0.00199	2.44e-19	0.0174	0.00212	5.65e-16	0.0237	0.00582	5.6e-05
8	89105660	89794522	8:89439453:A:G	rs821116	89439453	A	G	0.16	0.3	0.98	1	-0.0121	0.0021	1.2e-08	-0.0122	0.00223	4.92e-08	-0.011	0.00622	0.0886	NA	NA	NA	NA	NA	NA	NA	NA	NA
8	94304482	94964092	8:94634868:C:G	rs4543518	94634868	C	G	0.49	0.29	0.99	0.99	-0.0123	0.00203	1.8e-09	-0.0109	0.00227	1.85e-06	-0.0182	0.00456	8.15e-05	NA	NA	NA	NA	NA	NA	NA	NA	NA
8	95284695	96203974	8:95530969:A:G	rs1023767	95530969	A	G	0.5	0.23	1	1	-0.0173	0.00213	1.02e-15	-0.0177	0.00241	3.04e-13	-0.0158	0.00457	0.000661	NA	NA	NA	NA	NA	NA	NA	NA	NA
8	4275310	4350086	8:4288577:G:T	rs1658820	4288577	G	T	0.62	0.76	0.96	0.99	-0.0121	0.00214	2.28e-08	-0.0121	0.0024	5.11e-07	-0.0121	0.0048	0.0142	NA	NA	NA	NA	NA	NA	NA	NA	NA
8	104472364	106626315	8:106004770:A:G	rs62509490	106004770	A	G	NA	0.93	NA	1	0.0231	0.00415	3.44e-08	0.0231	0.00415	3.44e-08	NA	NA	NA	NA	NA	NA	NA	NA	NA	NA	NA	NA
8	116393128	117131332	8:116645056:C:T	rs2721952	116645056	C	T	0.14	0.4	0.95	0.98	0.0152	0.00201	1.83e-14	0.0147	0.00211	7.78e-13	0.02	0.0068	0.00392	0.0141	0.00202	1.21e-12	0.0142	0.00211	4.1e-12	0.0126	0.00694	0.0805
8	116393128	117131332	8:116671848:A:G	rs4876611	116671848	A	G	0.3	0.28	0.97	1	-0.025	0.00207	5.06e-33	-0.024	0.00228	1.07e-25	-0.0298	0.00504	5.18e-09	-0.0244	0.00208	3.14e-31	-0.0237	0.00228	5.81e-25	-0.0279	0.00514	6.57e-08
8	118772470	119083405	8:118884738:T:TA	rs35228793	118884738	T	TA	0.08	0.11	0.96	0.98	0.0178	0.00312	1.63e-08	0.0201	0.00335	2.72e-09	0.00226	0.00857	0.828	NA	NA	NA	NA	NA	NA	NA	NA	NA
8	120217758	121032493	8:120687669:A:T	rs6984417	120687669	A	T	0.095	0.29	0.99	1	-0.0122	0.00216	2.2e-08	-0.0136	0.00225	2.3e-09	0.00463	0.00772	0.585	NA	NA	NA	NA	NA	NA	NA	NA	NA
8	124088031	124422623	8:124150990:A:G	rs7827419	124150990	A	G	0.27	0.34	0.99	1	-0.0115	0.00199	8.99e-09	-0.012	0.00215	3.14e-08	-0.00877	0.00511	0.0983	NA	NA	NA	NA	NA	NA	NA	NA	NA
8	126418938	126562249	8:126506694:A:G	rs112875651	126506694	A	G	0.15	0.39	0.98	0.97	0.0185	0.00202	1.07e-19	0.0187	0.00212	2.43e-18	0.0164	0.00645	0.0131	NA	NA	NA	NA	NA	NA	NA	NA	NA
8	127845930	128268743	8:128121849:C:G	rs7837051	128121849	C	G	0.25	0.033	0.98	1	-0.0306	0.00391	7.95e-15	-0.0381	0.00572	3.82e-11	-0.024	0.00535	8.81e-06	NA	NA	NA	NA	NA	NA	NA	NA	NA
8	128678253	128803364	8:128749023:G:T	rs2071346	128749023	G	T	0.81	0.98	0.7	0.97	0.0306	0.00492	8.18e-10	0.0319	0.00701	6.51e-06	0.0292	0.00691	2.77e-05	NA	NA	NA	NA	NA	NA	NA	NA	NA
8	130712186	131003739	8:130736854:A:G	rs6470766	130736854	A	G	0.54	0.83	0.97	1	0.0133	0.00235	1.1e-08	0.0166	0.00273	1.81e-09	0.00379	0.00465	0.343	NA	NA	NA	NA	NA	NA	NA	NA	NA
8	135408183	135880504	8:135622640:C:T	rs2277138	135622640	C	T	0.54	0.4	1	1	-0.0181	0.0019	3.46e-21	-0.0183	0.00209	5.09e-18	-0.0175	0.00456	0.000155	-0.0148	0.00198	1.67e-13	-0.0148	0.00219	2.42e-11	-0.0147	0.00465	0.00187
8	135408183	135880504	8:135649848:A:G	rs12541381	135649848	A	G	0.31	0.26	1	1	-0.0178	0.00212	9.15e-17	-0.0175	0.00234	1.27e-13	-0.0189	0.00495	0.000161	-0.0132	0.00221	2.88e-09	-0.0126	0.00245	3.05e-07	-0.0159	0.00505	0.00195
8	135408183	135880504	8:135847447:A:G	rs75105050	135847447	A	G	0.017	0.12	0.49	0.98	0.0184	0.00321	1.39e-08	0.0187	0.00323	9.73e-09	-0.00301	0.0267	0.942	0.0183	0.00321	1.83e-08	0.0186	0.00323	1.34e-08	-0.00248	0.0267	0.954
8	7994383	12252557	8:10494738:A:C	rs7002088	10494738	A	C	0.043	0.56	0.83	0.99	-0.0156	0.00203	1.93e-14	-0.0156	0.00206	4.22e-14	-0.0159	0.0119	0.207	NA	NA	NA	NA	NA	NA	NA	NA	NA
8	137523773	137961627	8:137673429:A:T	rs438788	137673429	A	T	0.26	0.21	0.95	0.96	-0.0142	0.00232	1.52e-09	-0.0135	0.00258	2.09e-07	-0.0172	0.00532	0.00148	NA	NA	NA	NA	NA	NA	NA	NA	NA
8	143266760	143585034	8:143364521:C:T	rs13275517	143364521	C	T	0.51	0.46	0.97	0.99	0.0132	0.00189	4.7e-12	0.0137	0.00207	5.2e-11	0.0107	0.00464	0.0249	NA	NA	NA	NA	NA	NA	NA	NA	NA
8	143602675	143903968	8:143765699:A:G	rs2920292	143765699	A	G	0.73	0.56	1	1	0.0126	0.00191	7.19e-11	0.0131	0.00206	3.48e-10	0.00973	0.00515	0.0677	NA	NA	NA	NA	NA	NA	NA	NA	NA
8	144716918	144968993	8:144910239:A:G	rs4076358	144910239	A	G	0.34	0.63	0.99	1	0.0134	0.00194	9.08e-12	0.0141	0.00212	4.7e-11	0.00972	0.00484	0.0517	NA	NA	NA	NA	NA	NA	NA	NA	NA
8	12987182	13395643	8:13372120:A:G	rs76364830	13372120	A	G	0.074	0.063	0.9	0.98	-0.0219	0.00387	2.27e-08	-0.0198	0.00426	4.16e-06	-0.0317	0.00928	0.000757	NA	NA	NA	NA	NA	NA	NA	NA	NA
8	13982430	14509298	8:14226223:C:G	rs7821664	14226223	C	G	0.93	0.73	0.98	1	-0.0138	0.00223	1.04e-09	-0.0148	0.0023	1.89e-10	0.00269	0.00917	0.801	NA	NA	NA	NA	NA	NA	NA	NA	NA
8	21694958	22016853	8:21975521:A:G	rs11786089	21975521	A	G	0.6	0.54	0.99	0.99	-0.0103	0.00188	1.6e-09	-0.0126	0.00206	1.29e-10	0.00152	0.00467	0.774	NA	NA	NA	NA	NA	NA	NA	NA	NA
8	23070433	23193607	8:23136793:C:T	rs7824070	23136793	C	T	0.022	0.33	0.75	1	-0.0123	0.00217	2.24e-08	-0.0123	0.00219	2.84e-08	-0.0125	0.0173	0.505	NA	NA	NA	NA	NA	NA	NA	NA	NA
8	23195816	23481686	8:23364378:A:G	rs34297248	23364378	A	G	0.44	0.2	1	1	-0.0177	0.00224	4.66e-15	-0.0202	0.00256	6.31e-15	-0.00961	0.00458	0.0417	NA	NA	NA	NA	NA	NA	NA	NA	NA
8	23588105	23939133	8:23650576:G:GTA	rs55667647	23650576	G	GTA	0.31	0.49	0.94	0.99	0.0117	0.00191	1.24e-09	0.0121	0.00206	5.99e-09	0.00945	0.0051	0.0732	NA	NA	NA	NA	NA	NA	NA	NA	NA
9	11120750	12014124	9:11474608:C:T	rs10809491	11474608	C	T	0.37	0.25	0.96	1	0.0121	0.00212	1.64e-08	0.011	0.00236	3.99e-06	0.0168	0.00483	0.000594	NA	NA	NA	NA	NA	NA	NA	NA	NA
9	88750453	89032511	9:88869961:C:CAG	rs35201380	88869961	C	CAG	0.44	0.63	0.98	0.99	0.0104	0.00193	1.94e-10	0.0118	0.00213	2.85e-11	0.004	0.00462	0.421	NA	NA	NA	NA	NA	NA	NA	NA	NA
9	90740604	90894610	9:90842594:A:C	rs10780907	90842594	A	C	0.71	0.42	0.95	0.98	0.0151	0.00194	9.55e-15	0.0152	0.00209	5.89e-13	0.0149	0.00516	0.00469	NA	NA	NA	NA	NA	NA	NA	NA	NA
9	93875875	94343986	9:93968640:C:T	rs9792678	93968640	C	T	0.56	0.82	0.99	1	0.0144	0.00231	6.57e-10	0.0156	0.00267	7.05e-09	0.0109	0.00459	0.021	0.0137	0.00231	5.13e-09	0.0147	0.00267	4.74e-08	0.0106	0.00459	0.0251
9	93875875	94343986	9:94186973:A:C	rs10820852	94186973	A	C	0.23	0.27	0.96	1	-0.0138	0.00212	1.12e-10	-0.0148	0.0023	1.9e-10	-0.0083	0.00545	0.142	-0.0131	0.00212	9.38e-10	-0.0141	0.0023	1.4e-09	-0.00773	0.00546	0.176
9	94712096	95740610	9:95453880:C:T	rs72756476	95453880	C	T	0.27	0.14	0.97	0.99	-0.0189	0.00257	4.05e-13	-0.0202	0.00295	1.44e-11	-0.0148	0.00524	0.00557	NA	NA	NA	NA	NA	NA	NA	NA	NA
9	97015748	97410997	9:97107039:C:T	rs74436186	97107039	C	T	0.35	0.033	0.84	0.83	-0.028	0.00401	4.35e-12	-0.0188	0.0063	0.00335	-0.0342	0.00519	7.36e-11	NA	NA	NA	NA	NA	NA	NA	NA	NA
9	97475118	98675134	9:98265901:A:G	rs16909922	98265901	A	G	0.91	0.91	0.95	0.99	-0.0276	0.00322	1.68e-18	-0.0265	0.00351	3.71e-15	-0.034	0.00812	3.47e-05	NA	NA	NA	NA	NA	NA	NA	NA	NA
9	102052888	103475988	9:103061366:A:G	rs10118701	103061366	A	G	0.1	0.68	1	1	-0.0168	0.00211	2.9e-15	-0.018	0.0022	4.3e-16	-0.00253	0.00758	0.768	NA	NA	NA	NA	NA	NA	NA	NA	NA
9	107675758	107814708	9:107722705:C:T	rs1962883	107722705	C	T	0.46	0.53	0.91	0.96	0.0118	0.00192	1.17e-09	0.0119	0.0021	1.86e-08	0.0113	0.0048	0.0219	NA	NA	NA	NA	NA	NA	NA	NA	NA
9	119143336	119530014	9:119266695:C:T	rs4836732	119266695	C	T	0.43	0.47	0.96	0.99	0.0109	0.00189	2.02e-09	0.0112	0.00206	7.88e-09	0.00959	0.00469	0.0474	NA	NA	NA	NA	NA	NA	NA	NA	NA
9	120183261	120528198	9:120394427:C:CGT	rs149607570	120394427	C	CGT	0.63	0.65	0.99	0.99	0.0126	0.00196	2.52e-10	0.0124	0.00216	1.27e-08	0.0133	0.00473	0.00525	NA	NA	NA	NA	NA	NA	NA	NA	NA
9	15373603	16103066	9:15910044:A:C	rs13292699	15910044	A	C	0.36	0.57	0.98	1	0.0157	0.0019	2.54e-16	0.0164	0.00207	3.75e-15	0.0119	0.0048	0.0151	NA	NA	NA	NA	NA	NA	NA	NA	NA
9	122622813	122818845	9:122651395:A:G	rs10984755	122651395	A	G	0.012	0.1	0.48	0.99	0.019	0.00338	2.62e-08	0.02	0.0034	5.95e-09	-0.055	0.0296	0.0726	NA	NA	NA	NA	NA	NA	NA	NA	NA
9	122893522	123078428	9:122966788:C:G	rs10984874	122966788	C	G	0.27	0.36	0.98	0.99	-0.0113	0.00198	1.42e-08	-0.0111	0.00214	2.36e-07	-0.0125	0.00517	0.0181	NA	NA	NA	NA	NA	NA	NA	NA	NA
9	126178204	126764128	9:126549448:C:CA	rs5900587	126549448	C	CA	0.78	0.72	0.93	0.99	-0.0125	0.00212	5.68e-09	-0.0125	0.00229	5.49e-08	-0.0124	0.00563	0.0328	NA	NA	NA	NA	NA	NA	NA	NA	NA
9	127579851	128760060	9:128012939:A:G	rs12683343	128012939	A	G	0.44	0.47	0.97	0.99	-0.0117	0.00188	6.93e-10	-0.0117	0.00206	2.05e-08	-0.0121	0.00463	0.0109	NA	NA	NA	NA	NA	NA	NA	NA	NA
9	129326669	129480295	9:129462501:G:T	rs10987417	129462501	G	T	0.15	0.62	0.93	0.98	-0.0139	0.00202	1.03e-11	-0.0131	0.00213	9.67e-10	-0.0214	0.00658	0.00129	NA	NA	NA	NA	NA	NA	NA	NA	NA
9	16658863	16837011	9:16729959:A:C	rs13296274	16729959	A	C	0.014	0.65	0.7	1	-0.0133	0.00213	7.99e-10	-0.0135	0.00214	4.09e-10	0.0184	0.023	0.459	NA	NA	NA	NA	NA	NA	NA	NA	NA
9	23077957	23423484	9:23198829:C:G	rs7850407	23198829	C	G	0.88	0.64	0.99	1	0.0128	0.00204	6.04e-10	0.0125	0.00213	5.84e-09	0.0151	0.00695	0.0349	NA	NA	NA	NA	NA	NA	NA	NA	NA
9	27722858	27937785	9:27760185:C:T	rs10511807	27760185	C	T	0.086	0.48	0.85	0.99	0.0126	0.002	5.12e-10	0.0131	0.00206	2.49e-10	0.00235	0.00882	0.825	NA	NA	NA	NA	NA	NA	NA	NA	NA
9	28401387	28602575	9:28414625:C:T	rs17770336	28414625	C	T	0.8	0.68	1	1	-0.019	0.00203	2.03e-20	-0.021	0.00218	1.22e-21	-0.00562	0.00561	0.348	NA	NA	NA	NA	NA	NA	NA	NA	NA
9	35382706	35902732	9:35769371:A:T	rs1885376	35769371	A	T	0.59	0.76	0.96	1	-0.0155	0.00213	5.83e-13	-0.0149	0.00239	6.75e-10	-0.018	0.00474	0.000169	NA	NA	NA	NA	NA	NA	NA	NA	NA
9	36950399	37392822	9:37084340:A:G	rs6476613	37084340	A	G	0.8	0.62	1	1	0.0124	0.00198	5.44e-10	0.0122	0.00211	1.02e-08	0.014	0.00572	0.0168	NA	NA	NA	NA	NA	NA	NA	NA	NA
9	87138623	87450460	9:87327889:G:T	rs1439048	87327889	G	T	0.72	0.55	1	1	0.0115	0.0019	2.47e-09	0.01	0.00206	1.36e-06	0.0204	0.00506	6.78e-05	NA	NA	NA	NA	NA	NA	NA	NA	NA
10	16716475	16853229	10:16744334:A:G	rs10795418	16744334	A	G	0.1	0.34	0.96	0.99	-0.0135	0.00209	1.72e-10	-0.0145	0.00217	4.27e-11	-0.00153	0.0075	0.877	NA	NA	NA	NA	NA	NA	NA	NA	NA
10	87991727	88436318	10:88030441:C:T	rs10887571	88030441	C	T	0.79	0.55	0.95	0.98	-0.0132	0.00195	1.49e-11	-0.0135	0.00207	9.17e-11	-0.0113	0.00564	0.0513	NA	NA	NA	NA	NA	NA	NA	NA	NA
10	99605761	100055800	10:99778226:A:G	rs2439823	99778226	A	G	0.74	0.45	0.96	0.99	-0.0168	0.00192	3.56e-18	-0.0185	0.00206	5e-19	-0.0058	0.00528	0.301	NA	NA	NA	NA	NA	NA	NA	NA	NA
10	102091067	102555001	10:102359760:A:G	rs4447106	102359760	A	G	0.11	0.11	0.89	0.98	-0.0193	0.003	2.1e-10	-0.0215	0.00326	6.85e-11	-0.00702	0.00765	0.392	-0.0182	0.003	2.18e-09	-0.0203	0.00326	8.23e-10	-0.0067	0.00766	0.415
10	102091067	102555001	10:102424219:A:G	rs58159281	102424219	A	G	0.6	0.78	0.97	0.99	-0.0139	0.0022	4.41e-10	-0.0144	0.00249	1e-08	-0.0121	0.00474	0.0122	-0.013	0.00221	5.25e-09	-0.0133	0.0025	1.06e-07	-0.0121	0.00474	0.0127
10	102625374	102774260	10:102626510:G:T	rs61873510	102626510	G	T	0.9	0.67	0.9	0.95	-0.0172	0.00215	1.25e-15	-0.0182	0.00223	4.89e-16	-0.00579	0.00784	0.496	NA	NA	NA	NA	NA	NA	NA	NA	NA
10	103052367	105444669	10:104776527:A:G	rs11191515	104776527	A	G	0.28	0.077	1	1	0.0278	0.00307	1.36e-19	0.0273	0.00384	5.6e-13	0.0287	0.00511	2.61e-08	NA	NA	NA	NA	NA	NA	NA	NA	NA
10	113878987	113952375	10:113940329:C:T	rs2792751	113940329	C	T	0.7	0.73	1	1	0.0135	0.00208	1.35e-10	0.0145	0.00229	4.36e-10	0.00905	0.0049	0.0746	NA	NA	NA	NA	NA	NA	NA	NA	NA
10	114596042	114920482	10:114722134:C:CT	rs11326257	114722134	C	CT	0.74	0.45	0.96	0.96	-0.0194	0.00196	9.98e-23	-0.0204	0.0021	5.24e-22	-0.0124	0.0054	0.025	-0.0139	0.0021	6.45e-11	-0.0143	0.00228	5.09e-10	-0.0114	0.00542	0.041
10	114596042	114920482	10:114754784:C:T	rs35198068	114754784	C	T	0.037	0.29	1	1	-0.0229	0.00222	1.27e-24	-0.0227	0.00225	1.43e-23	-0.0276	0.0123	0.0288	-0.0171	0.0024	2.21e-12	-0.0167	0.00245	1.39e-11	-0.0252	0.0123	0.0472
10	118537806	118910289	10:118778079:A:C	rs10886022	118778079	A	C	0.55	0.24	0.95	0.96	0.014	0.00218	2.19e-10	0.0161	0.00246	9.83e-11	0.00612	0.00473	0.219	NA	NA	NA	NA	NA	NA	NA	NA	NA
10	120224142	120576178	10:120465796:C:G	rs12414412	120465796	C	G	0.79	0.92	1	0.99	-0.0226	0.00308	3.55e-13	-0.0193	0.0037	2.15e-07	-0.0302	0.00556	6.81e-08	NA	NA	NA	NA	NA	NA	NA	NA	NA
10	121905471	122120574	10:122061612:A:G	rs11199266	122061612	A	G	0.44	0.64	0.95	0.99	-0.0114	0.00194	5.92e-09	-0.0111	0.00214	2.42e-07	-0.013	0.00468	0.00644	NA	NA	NA	NA	NA	NA	NA	NA	NA
10	21574028	23072768	10:21830104:A:G	rs11012732	21830104	A	G	0.99	0.67	0.96	1	-0.0199	0.00217	9.77e-20	-0.0199	0.00218	1.33e-19	-0.017	0.0201	0.433	-0.0195	0.00217	4.22e-19	-0.0195	0.00218	5.94e-19	-0.0177	0.0201	0.413
10	21574028	23072768	10:22832662:C:T	rs7898308	22832662	C	T	0.52	0.43	0.94	0.98	0.0116	0.00191	1.97e-09	0.0116	0.00209	3.2e-08	0.0112	0.0047	0.0201	0.0111	0.00191	8.51e-09	0.0111	0.00209	1.32e-07	0.0113	0.0047	0.0194
10	122801360	123003358	10:122837580:A:T	rs17101398	122837580	A	T	0.84	0.91	0.98	1	0.0188	0.00315	3.45e-09	0.0173	0.00361	2.06e-06	0.0237	0.00645	0.000279	0.0225	0.00319	3.09e-12	0.0191	0.00365	1.87e-07	0.0334	0.00658	4.54e-07
10	122801360	123003358	10:122903882:C:T	rs2451876	122903882	C	T	0.6	0.98	0.98	0.99	-0.0271	0.00391	5.13e-13	-0.0194	0.00703	0.00687	-0.0306	0.0047	6.03e-12	-0.0321	0.00398	1.52e-16	-0.0248	0.00711	0.000573	-0.0355	0.0048	1.95e-14
10	124034030	124294931	10:124144124:C:CAA	rs59343401	124144124	C	CAA	0.63	0.47	0.98	1	0.0131	0.00189	7.11e-12	0.0117	0.00205	1.91e-08	0.0209	0.0048	1.72e-05	NA	NA	NA	NA	NA	NA	NA	NA	NA
10	125178184	125276363	10:125220036:A:G	rs845084	125220036	A	G	0.43	0.26	0.98	0.99	0.0149	0.0021	2.18e-12	0.0144	0.00235	1.25e-09	0.0168	0.00467	0.000387	NA	NA	NA	NA	NA	NA	NA	NA	NA
10	126262119	126751816	10:126480556:C:T	rs10901821	126480556	C	T	0.72	0.68	1	1	0.0118	0.00202	2.28e-09	0.0125	0.0022	4.78e-09	0.00818	0.0051	0.123	0.0122	0.00202	9.72e-10	0.0129	0.0022	1.95e-09	0.00812	0.0051	0.126
10	126262119	126751816	10:126733015:A:AACAG	10:126733015:A:AACAG	126733015	A	AACAG	0.63	0.55	0.95	0.99	-0.0111	0.0019	4.99e-11	-0.0138	0.00206	3.41e-12	0.00388	0.00484	0.457	-0.0114	0.0019	2.24e-11	-0.0141	0.00206	1.42e-12	0.00376	0.00484	0.472
10	133866500	134038136	10:134000962:A:G	rs11146233	134000962	A	G	0.93	0.56	1	1	-0.0123	0.00201	1.55e-09	-0.0123	0.00206	3.43e-09	-0.0113	0.0088	0.222	NA	NA	NA	NA	NA	NA	NA	NA	NA
10	27653385	28208921	10:27909042:C:T	rs923909	27909042	C	T	0.54	0.58	0.98	1	-0.0122	0.00189	5.56e-11	-0.0124	0.00208	8.61e-10	-0.0115	0.00463	0.0156	NA	NA	NA	NA	NA	NA	NA	NA	NA
10	33915521	34145220	10:34019293:C:T	rs79969674	34019293	C	T	0.75	0.93	0.97	0.99	-0.0183	0.00318	1.35e-08	-0.021	0.00394	1.11e-07	-0.0131	0.00539	0.0175	NA	NA	NA	NA	NA	NA	NA	NA	NA
10	53617830	53791625	10:53680099:A:G	rs12259464	53680099	A	G	0.082	0.49	0.97	0.99	0.0114	0.002	1.38e-08	0.0116	0.00206	1.96e-08	0.00815	0.00832	0.359	NA	NA	NA	NA	NA	NA	NA	NA	NA
10	69908562	70772146	10:70311875:A:G	rs61856499	70311875	A	G	0.14	0.095	0.95	0.99	-0.0201	0.0031	1.38e-10	-0.0213	0.00351	1.95e-09	-0.016	0.00663	0.0185	NA	NA	NA	NA	NA	NA	NA	NA	NA
10	75782340	77097354	10:76617857:C:T	rs12254441	76617857	C	T	NA	0.63	NA	0.93	0.0122	0.00219	3.08e-08	0.0122	0.00219	3.08e-08	NA	NA	NA	NA	NA	NA	NA	NA	NA	NA	NA	NA
10	77139469	77515775	10:77295957:A:G	rs9415106	77295957	A	G	0.84	0.71	1	1	-0.0167	0.00213	8.53e-15	-0.0165	0.00227	5.81e-13	-0.018	0.00616	0.00411	-0.0194	0.00218	8.63e-19	-0.0195	0.00232	1.1e-16	-0.0193	0.00618	0.00214
10	77139469	77515775	10:77423623:C:T	rs1430332	77423623	C	T	0.4	0.23	0.99	1	-0.0106	0.00217	1.7e-06	-0.00982	0.00245	7.38e-05	-0.0132	0.00468	0.00554	-0.0144	0.00222	1.2e-10	-0.0145	0.00251	1.17e-08	-0.0142	0.00469	0.00288
10	81071523	81145697	10:81109708:C:T	rs2000404	81109708	C	T	0.64	0.5	0.98	1	-0.0107	0.00188	1.8e-08	-0.0111	0.00205	6.88e-08	-0.00857	0.00475	0.0789	NA	NA	NA	NA	NA	NA	NA	NA	NA
11	361793	1052715	11:838842:C:G	rs6597975	838842	C	G	0.76	0.45	0.89	0.99	-0.0127	0.00194	8.62e-11	-0.0125	0.00207	1.94e-09	-0.0141	0.0056	0.0138	NA	NA	NA	NA	NA	NA	NA	NA	NA
11	43384529	43953796	11:43681372:A:G	rs61037750	43681372	A	G	0.17	0.31	0.98	1	0.0213	0.00209	4.17e-24	0.0224	0.00222	1.44e-23	0.0131	0.00617	0.0385	0.0212	0.00209	6.16e-24	0.0224	0.00222	1.24e-23	0.0122	0.00618	0.0562
11	43384529	43953796	11:43905240:A:G	rs2271819	43905240	A	G	0.79	0.8	1	1	-0.0132	0.00232	1.92e-08	-0.0128	0.00256	6.8e-07	-0.0151	0.00557	0.00778	-0.0132	0.00232	2.11e-08	-0.0129	0.00256	5.71e-07	-0.0145	0.00558	0.0111
11	45118933	51582718	11:46012263:G:GT	rs35982936	46012263	G	GT	0.092	0.1	0.53	0.93	-0.0158	0.0033	2.47e-06	-0.0156	0.00346	8.34e-06	-0.0183	0.011	0.112	-0.0196	0.00332	5.4e-09	-0.0197	0.00348	2.05e-08	-0.0181	0.011	0.115
11	45118933	51582718	11:47604639:C:T	rs12798028	47604639	C	T	0.69	0.59	1	1	-0.0202	0.00191	1.08e-25	-0.0208	0.00208	3.5e-23	-0.0171	0.00492	0.000608	-0.0213	0.00192	3.58e-28	-0.0221	0.00209	9.2e-26	-0.0171	0.00492	0.000623
11	62282814	62645082	11:62378221:A:G	rs11231161	62378221	A	G	0.93	0.63	0.94	1	0.0114	0.00206	4.39e-08	0.0118	0.00212	2.97e-08	0.00341	0.0092	0.742	NA	NA	NA	NA	NA	NA	NA	NA	NA
11	63369541	64587453	11:64070930:C:T	rs66968227	64070930	C	T	0.14	0.16	1	1	-0.0192	0.00256	7.82e-15	-0.0232	0.00277	1.16e-16	0.00349	0.00661	0.632	-0.0163	0.00263	3.83e-10	-0.0193	0.00286	2.27e-11	6.18e-07	0.00667	1
11	63369541	64587453	11:64367589:A:G	rs2022051	64367589	A	G	0.54	0.8	0.99	0.99	0.0186	0.00223	1.59e-16	0.019	0.00256	2.13e-13	0.0174	0.00458	0.000166	0.0153	0.00229	3.95e-11	0.0146	0.00264	3.89e-08	0.0174	0.00462	0.000193
11	64943551	68107113	11:65924217:C:G	rs801738	65924217	C	G	0.97	0.64	0.99	1	0.0172	0.00211	7.25e-16	0.0171	0.00213	1.76e-15	0.019	0.014	0.195	0.0156	0.00212	3.8e-13	0.0155	0.00215	8.6e-13	0.0184	0.014	0.211
11	64943551	68107113	11:66913469:G:GT	11:66913469:G:GT	66913469	G	GT	0.98	0.89	0.46	0.92	0.0293	0.00342	2.24e-17	0.0289	0.00345	9.11e-17	0.0524	0.0277	0.0679	0.0268	0.00344	1.22e-14	0.0264	0.00346	4.44e-14	0.0515	0.0278	0.0729
11	68810445	69357996	11:68870396:A:C	rs11228499	68870396	A	C	0.34	0.51	0.95	0.98	-0.0121	0.0019	3.38e-10	-0.012	0.00206	7.93e-09	-0.0124	0.00491	0.0137	-0.0113	0.00191	4.83e-09	-0.011	0.00207	1.18e-07	-0.0128	0.00491	0.0109
11	68810445	69357996	11:69143284:A:G	rs7102705	69143284	A	G	0.32	0.2	1	1	-0.016	0.00226	2.66e-12	-0.016	0.00254	5.39e-10	-0.016	0.00489	0.000338	-0.0169	0.00227	1.59e-13	-0.0171	0.00256	3.8e-11	-0.0162	0.00489	0.000263
11	68810445	69357996	11:69247147:C:T	rs72940483	69247147	C	T	0.98	0.75	0.68	0.96	0.0157	0.0024	1.01e-10	0.0159	0.00241	6.05e-11	-0.00498	0.0208	0.848	0.0167	0.00241	7.13e-12	0.017	0.00243	4.17e-12	-0.00411	0.0208	0.882
11	69420272	69513089	11:69482091:A:C	rs1789166	69482091	A	C	0.88	0.65	0.95	1	0.015	0.00205	4.09e-13	0.0153	0.00214	1.74e-12	0.0124	0.00703	0.00232	NA	NA	NA	NA	NA	NA	NA	NA	NA
11	69839466	69952088	11:69912521:A:T	rs7942152	69912521	A	T	0.69	0.46	0.99	1	-0.0108	0.0019	1.44e-08	-0.0129	0.00206	6.15e-10	0.00154	0.005	0.749	NA	NA	NA	NA	NA	NA	NA	NA	NA
11	72276370	72883539	11:72435983:A:G	rs57614870	72435983	A	G	0.84	0.74	0.98	1	-0.0142	0.00219	8.88e-11	-0.0155	0.00233	3.05e-11	-0.00455	0.00624	0.502	NA	NA	NA	NA	NA	NA	NA	NA	NA
11	89089384	90519319	11:89250800:A:AT	rs34229415	89250800	A	AT	0.54	0.47	0.95	0.96	-0.0119	0.00191	8.06e-10	-0.0126	0.00209	2.66e-09	-0.00828	0.00467	0.0871	NA	NA	NA	NA	NA	NA	NA	NA	NA
11	2049784	2306748	11:2179864:A:AGCCCT	rs76976306	2179864	A	AGCCCT	0.6	0.24	0.94	0.96	-0.0175	0.00219	2.09e-15	-0.0169	0.00245	7.21e-12	-0.0198	0.00481	4.57e-05	NA	NA	NA	NA	NA	NA	NA	NA	NA
11	93009173	93305504	11:93211764:A:G	rs7365	93211764	A	G	0.046	0.52	1	1	0.0114	0.00201	2.31e-08	0.0107	0.00205	2.04e-07	0.0293	0.0108	0.00782	NA	NA	NA	NA	NA	NA	NA	NA	NA
11	114931610	115205118	11:115078492:C:T	rs3802858	115078492	C	T	0.42	0.43	1	1	-0.012	0.00189	3.53e-10	-0.0112	0.00207	7.61e-08	-0.016	0.00463	0.000657	NA	NA	NA	NA	NA	NA	NA	NA	NA
11	118900262	119223387	11:119040463:C:G	rs7483350	119040463	C	G	0.88	0.5	0.99	1	-0.0108	0.00197	3.82e-08	-0.0102	0.00205	4.45e-07	-0.0174	0.00701	0.0155	NA	NA	NA	NA	NA	NA	NA	NA	NA
11	120073973	120402377	11:120292477:C:T	rs76693355	120292477	C	T	0.15	0.12	0.99	1	-0.0194	0.00286	9.53e-12	-0.0153	0.0032	2.15e-06	-0.0361	0.00641	2.52e-08	NA	NA	NA	NA	NA	NA	NA	NA	NA
11	121834285	122018962	11:121938945:C:T	rs643499	121938945	C	T	0.59	0.4	0.98	0.99	0.0117	0.00192	1.71e-09	0.0119	0.0021	1.89e-08	0.0104	0.0047	0.0315	NA	NA	NA	NA	NA	NA	NA	NA	NA
11	122679102	122776578	11:122765667:A:C	rs3134438	122765667	A	C	0.62	0.28	0.86	0.98	0.0123	0.0021	6e-09	0.0129	0.00231	3.03e-08	0.00965	0.00502	0.063	NA	NA	NA	NA	NA	NA	NA	NA	NA
11	130695603	130895976	11:130749351:T:TAG	rs3831404	130749351	T	TAG	0.55	0.53	1	0.99	0.0141	0.00188	1.19e-13	0.0141	0.00206	1.03e-11	0.0137	0.00458	0.00324	NA	NA	NA	NA	NA	NA	NA	NA	NA
11	132584626	132720567	11:132641959:C:T	rs4936175	132641959	C	T	0.031	0.44	1	1	0.0113	0.00203	2.74e-08	0.0111	0.00206	5.08e-08	0.0176	0.0126	0.0736	NA	NA	NA	NA	NA	NA	NA	NA	NA
11	133598242	133857043	11:133712682:A:G	rs2187449	133712682	A	G	0.93	0.77	1	0.98	0.0137	0.00235	8.52e-09	0.0151	0.00244	8.2e-10	-0.0054	0.00887	0.579	NA	NA	NA	NA	NA	NA	NA	NA	NA
11	134406370	134618231	11:134611807:C:T	rs7930275	134611807	C	T	0.88	0.78	0.91	0.97	-0.0163	0.00237	9.3e-12	-0.0157	0.00251	5.37e-10	-0.0211	0.00716	0.00201	NA	NA	NA	NA	NA	NA	NA	NA	NA
11	2739517	2937969	11:2813004:T:TG	rs149419928	2813004	T	TG	0.82	0.89	0.88	0.95	-0.0197	0.00292	2.65e-11	-0.0218	0.00331	6.99e-11	-0.0122	0.00624	0.058	-0.0174	0.00294	5.14e-09	-0.0191	0.00333	1.59e-08	-0.0115	0.00625	0.0766
11	2739517	2937969	11:2813322:C:T	rs143840904	2813322	C	T	0.98	0.98	0.76	0.94	0.0425	0.00716	3.37e-09	0.0455	0.00766	3.2e-09	0.0221	0.0202	0.302	0.0401	0.00717	2.74e-08	0.0425	0.00767	3.04e-08	0.0227	0.0203	0.29
11	2739517	2937969	11:2841794:C:CTGTT	rs5789278	2841794	C	CTGTT	0.66	0.91	0.93	0.96	-0.0237	0.00296	2.26e-15	-0.0214	0.00368	8.09e-09	-0.0279	0.005	3.01e-08	-0.0218	0.00298	4.21e-13	-0.0184	0.00371	8.2e-07	-0.028	0.005	2.86e-08
11	8344656	8974791	11:8694830:A:G	rs10128597	8694830	A	G	0.61	0.27	0.93	0.99	-0.0143	0.00208	1.04e-11	-0.0143	0.00231	6.51e-10	-0.0141	0.00481	0.00411	NA	NA	NA	NA	NA	NA	NA	NA	NA
11	9367155	9873697	11:9546587:A:G	rs3763874	9546587	A	G	0.3	0.42	0.99	0.99	0.0116	0.00192	2.08e-09	0.0109	0.00208	1.88e-07	0.0158	0.005	0.00183	NA	NA	NA	NA	NA	NA	NA	NA	NA
11	13228247	13356818	11:13268144:C:T	rs11022718	13268144	C	T	0.78	0.8	0.91	0.99	0.0147	0.00234	5.16e-10	0.0156	0.00257	1.86e-09	0.0104	0.0057	0.0786	NA	NA	NA	NA	NA	NA	NA	NA	NA
11	14022413	15139351	11:14337575:C:CA	rs143019979	14337575	C	CA	0.83	0.9	0.98	0.99	-0.021	0.00297	4.55e-13	-0.0271	0.0034	3.33e-15	-0.00169	0.00609	0.815	NA	NA	NA	NA	NA	NA	NA	NA	NA
11	27019461	29445577	11:27679916:C:T	rs6265	27679916	C	T	0.52	0.81	1	1	0.0353	0.00227	5.94e-54	0.0359	0.00262	2.61e-42	0.0335	0.00456	3.73e-13	0.0301	0.0024	1.63e-35	0.0289	0.00279	1.17e-24	0.0334	0.00469	1.81e-12
11	27019461	29445577	11:27712381:A:G	rs1013402	27712381	A	G	0.95	0.68	0.96	1	-0.0303	0.00214	4.22e-45	-0.0311	0.00219	2.54e-45	-0.0137	0.0105	0.151	-0.0221	0.00227	3.49e-22	-0.0233	0.00232	1.93e-23	0.0048	0.0108	0.527
11	27019461	29445577	11:28646047:G:GTTT	rs140023753	28646047	G	GTTT	0.75	0.39	0.99	0.99	-0.0103	0.00195	1.89e-07	-0.0094	0.00211	1.02e-05	-0.0158	0.00518	0.00269	-0.0129	0.00197	1.02e-10	-0.0127	0.00213	3.91e-09	-0.0141	0.00519	0.00773
11	30156964	30572347	11:30435051:G:T	rs567056	30435051	G	T	0.94	0.62	0.93	0.99	-0.0184	0.00207	1.15e-18	-0.0184	0.00211	4.21e-18	-0.017	0.0104	0.087	NA	NA	NA	NA	NA	NA	NA	NA	NA
12	860374	1078894	12:939480:G:T	rs11611246	939480	G	T	0.68	0.79	0.99	1	-0.0185	0.00222	1.57e-16	-0.0206	0.0025	2.96e-16	-0.0106	0.00489	0.0347	NA	NA	NA	NA	NA	NA	NA	NA	NA
12	23954739	24214320	12:24022704:A:C	rs61923968	24022704	A	C	0.075	0.28	0.95	1	-0.0128	0.0022	4.27e-09	-0.0112	0.00227	1e-06	-0.0379	0.0089	2.51e-05	NA	NA	NA	NA	NA	NA	NA	NA	NA
12	26252557	26533354	12:26470850:A:T	rs1027087	26470850	A	T	0.68	0.24	0.99	1	-0.0191	0.00215	1.44e-18	-0.0183	0.00238	3.01e-14	-0.0224	0.00496	7.26e-06	NA	NA	NA	NA	NA	NA	NA	NA	NA
12	28217232	28745090	12:28382723:G:GT	rs60699843	28382723	G	GT	0.57	0.23	0.97	1	0.0125	0.00215	8.83e-09	0.0117	0.00243	1.64e-06	0.0155	0.00469	0.00109	NA	NA	NA	NA	NA	NA	NA	NA	NA
12	41695122	42332689	12:41910629:C:T	rs2710264	41910629	C	T	0.53	0.52	0.98	0.99	-0.0112	0.00187	3.43e-09	-0.0122	0.00205	4.34e-09	-0.00631	0.0046	0.191	NA	NA	NA	NA	NA	NA	NA	NA	NA
12	46603361	47458453	12:46837624:G:T	rs12814298	46837624	G	T	0.57	0.63	0.98	1	0.0129	0.00193	3.85e-11	0.0128	0.00212	2.73e-09	0.0136	0.00465	0.00399	NA	NA	NA	NA	NA	NA	NA	NA	NA
12	49036052	50325189	12:50263148:A:G	rs7132908	50263148	A	G	0.22	0.38	1	1	0.0277	0.00196	1.01e-44	0.0264	0.0021	1.1e-35	0.0365	0.00545	3.68e-11	NA	NA	NA	NA	NA	NA	NA	NA	NA
12	53213199	54298050	12:53511267:C:T	rs3892410	53511267	C	T	0.69	0.85	0.97	0.99	-0.0145	0.00248	7.17e-09	-0.0144	0.00285	5.2e-07	-0.0148	0.00502	0.00376	NA	NA	NA	NA	NA	NA	NA	NA	NA
12	56113769	56710919	12:56364321:A:G	rs2069408	56364321	A	G	0.76	0.66	1	1	0.0123	0.002	1.16e-09	0.0141	0.00216	1.27e-10	0.00191	0.00531	0.576	NA	NA	NA	NA	NA	NA	NA	NA	NA
12	56986070	58148219	12:57146069:G:T	rs2277339	57146069	G	T	0.24	0.1	1	1	-0.0204	0.00284	9.04e-13	-0.0162	0.00336	1.76e-06	-0.0311	0.00531	6.55e-09	NA	NA	NA	NA	NA	NA	NA	NA	NA
12	61923857	62418917	12:62266487:C:T	rs10735900	62266487	C	T	0.087	0.21	1	1	-0.0135	0.00239	1.26e-09	-0.0124	0.00249	3.28e-08	-0.0257	0.00831	0.0024	NA	NA	NA	NA	NA	NA	NA	NA	NA
12	2105116	2176413	12:2159556:A:G	rs2108635	2159556	A	G	0.24	0.66	1	0.99	-0.0116	0.00201	1.33e-08	-0.0119	0.00217	4.92e-08	-0.00934	0.00534	0.0914	NA	NA	NA	NA	NA	NA	NA	NA	NA
12	62570546	63056948	12:63003410:G:GAAA	rs67125773	63003410	G	GAAA	0.013	0.28	0.99	0.99	0.0127	0.00228	3.49e-08	0.0131	0.0023	1.84e-08	-0.0145	0.0206	0.517	NA	NA	NA	NA	NA	NA	NA	NA	NA
12	66161994	66397059	12:66347368:G:T	rs7959830	66347368	G	T	0.11	0.59	0.98	1	0.0145	0.002	3.95e-14	0.0153	0.00208	1.5e-14	0.00406	0.00726	0.611	NA	NA	NA	NA	NA	NA	NA	NA	NA
12	77395924	77795404	12:77457439:A:G	rs374335	77457439	A	G	0.82	0.68	0.98	1	0.0122	0.00207	1.85e-10	0.0127	0.0022	1.79e-10	0.00834	0.00603	0.187	NA	NA	NA	NA	NA	NA	NA	NA	NA
12	85386668	86140492	12:85727948:A:G	rs17252053	85727948	A	G	NA	0.19	NA	0.99	0.0148	0.00263	2.44e-08	0.0148	0.00263	2.44e-08	NA	NA	NA	NA	NA	NA	NA	NA	NA	NA	NA	NA
12	89687509	90910765	12:89757937:A:G	rs10506971	89757937	A	G	0.62	0.55	0.98	1	-0.0129	0.00188	1.18e-11	-0.0141	0.00205	1.12e-11	-0.0067	0.00475	0.178	-0.0115	0.0019	2.35e-09	-0.0124	0.00207	2.91e-09	-0.00642	0.00475	0.198
12	89687509	90910765	12:90221127:T:TA	rs35513770	90221127	T	TA	0.22	0.25	0.88	0.96	-0.0135	0.00221	5.24e-11	-0.0173	0.00239	8.11e-13	0.00851	0.0058	0.161	-0.012	0.00222	9.93e-09	-0.0154	0.00241	2.12e-10	0.00817	0.00581	0.179
12	91194712	91463728	12:91243910:A:G	rs11105842	91243910	A	G	0.49	0.37	0.9	0.99	-0.0118	0.00195	2.29e-09	-0.0109	0.00213	4.23e-07	-0.0164	0.0048	0.000754	NA	NA	NA	NA	NA	NA	NA	NA	NA
12	93941536	94015722	12:93989683:A:AT	rs35000205	93989683	A	AT	0.64	0.78	0.94	0.98	-0.0149	0.00221	2.56e-11	-0.015	0.00247	1.81e-09	-0.0143	0.00488	0.00404	NA	NA	NA	NA	NA	NA	NA	NA	NA
12	97373901	97639919	12:97556947:A:G	rs61941723	97556947	A	G	0.16	0.19	0.97	0.98	0.0162	0.00244	4.31e-11	0.0167	0.00263	3.43e-10	0.0135	0.0064	0.041	NA	NA	NA	NA	NA	NA	NA	NA	NA
12	97703897	97808209	12:97792368:T:TG	rs5800302	97792368	T	TG	0.37	0.47	0.98	1	0.0112	0.00188	3.92e-09	0.012	0.00205	7.45e-09	0.00709	0.00474	0.152	NA	NA	NA	NA	NA	NA	NA	NA	NA
12	99350017	99692730	12:99459391:C:T	rs7488478	99459391	C	T	0.66	0.57	0.79	0.91	-0.0133	0.00201	6.12e-11	-0.0127	0.00217	6.98e-09	-0.0172	0.0054	0.00177	NA	NA	NA	NA	NA	NA	NA	NA	NA
12	2419244	2524772	12:2502572:G:T	rs2239062	2502572	G	T	0.31	0.43	1	0.99	0.0107	0.00191	3.31e-08	0.00964	0.00208	4.14e-06	0.0167	0.00495	0.000912	NA	NA	NA	NA	NA	NA	NA	NA	NA
12	102365753	103124997	12:102422359:C:G	rs66500550	102422359	C	G	0.72	0.96	0.98	1	0.0207	0.0036	1.37e-08	0.0251	0.00509	1.02e-06	0.0163	0.0051	0.0017	0.0208	0.0036	1.13e-08	0.0251	0.00509	9.65e-07	0.0165	0.00511	0.0015
12	102365753	103124997	12:103055960:A:G	rs2132250	103055960	A	G	0.42	0.41	0.99	0.99	0.0134	0.0019	2.8e-12	0.0145	0.00209	5.39e-12	0.00804	0.00464	0.0955	0.0135	0.0019	2.21e-12	0.0145	0.00209	5.11e-12	0.00834	0.00465	0.0832
12	103566245	103783238	12:103651399:G:GA	rs376155445	103651399	G	GA	0.31	0.68	0.96	0.99	0.0149	0.00201	2.12e-13	0.0164	0.00219	1.28e-13	0.00705	0.00503	0.181	NA	NA	NA	NA	NA	NA	NA	NA	NA
12	106681595	107548288	12:107222989:C:T	rs6539283	107222989	C	T	0.69	0.63	0.99	1	0.0119	0.00195	1.43e-09	0.0115	0.00212	6.49e-08	0.0141	0.00493	0.00494	NA	NA	NA	NA	NA	NA	NA	NA	NA
12	107978941	108487679	12:108093596:C:T	rs35612314	108093596	C	T	0.89	0.61	0.99	1	-0.013	0.00201	1.98e-10	-0.0128	0.00209	1.35e-09	-0.0148	0.00743	0.0539	NA	NA	NA	NA	NA	NA	NA	NA	NA
12	108779004	109007972	12:108946318:C:CA	rs202116633	108946318	C	CA	0.68	0.83	0.97	0.97	-0.0157	0.00243	1.58e-10	-0.0149	0.00279	1.2e-07	-0.0183	0.00491	0.000234	NA	NA	NA	NA	NA	NA	NA	NA	NA
12	109684116	110102630	12:110016947:A:T	rs7296044	110016947	A	T	NA	0.52	NA	0.99	0.0114	0.00206	3.53e-08	0.0114	0.00206	3.53e-08	NA	NA	NA	NA	NA	NA	NA	NA	NA	NA	NA	NA
12	110137074	113856535	12:110836225:G:GA	rs56355505	110836225	G	GA	0.062	0.35	0.57	0.94	0.0165	0.00219	8.31e-14	0.0164	0.00222	2.76e-13	0.0198	0.0124	0.127	0.0157	0.00219	1.44e-12	0.0156	0.00223	4.31e-12	0.0189	0.0124	0.145
12	110137074	113856535	12:112553032:A:T	rs10850001	112553032	A	T	0.62	0.43	0.99	0.97	-0.015	0.00192	8.94e-15	-0.0133	0.0021	3.48e-10	-0.0236	0.00471	6.42e-07	-0.0142	0.00192	2.16e-13	-0.0124	0.0021	5.43e-09	-0.0235	0.00471	7.18e-07
12	116185282	116326362	12:116196322:A:G	rs12810788	116196322	A	G	0.98	0.8	0.37	0.96	0.0192	0.00259	6.25e-14	0.019	0.00261	1.03e-13	0.0401	0.0282	0.175	NA	NA	NA	NA	NA	NA	NA	NA	NA
12	116375918	116777645	12:116450006:C:T	rs7962636	116450006	C	T	0.26	0.65	0.96	0.99	-0.0125	0.00199	1.58e-10	-0.0153	0.00215	2.08e-12	0.00422	0.00533	0.464	NA	NA	NA	NA	NA	NA	NA	NA	NA
12	117560783	117748590	12:117588433:T:TG	rs761047092	117588433	T	TG	NA	0.43	NA	1	0.0111	0.00207	3.1e-08	0.0111	0.00207	3.1e-08	NA	NA	NA	NA	NA	NA	NA	NA	NA	NA	NA	NA
12	4315171	4409224	12:4384844:G:T	rs76895963	4384844	G	T	NA	0.021	NA	0.82	0.0962	0.00787	7.39e-38	0.0962	0.00787	7.39e-38	NA	NA	NA	NA	NA	NA	NA	NA	NA	NA	NA	NA
12	120145824	121650724	12:120384155:G:T	rs61945796	120384155	G	T	0.99	0.97	0.45	1	0.0353	0.00551	2.41e-10	0.0378	0.00561	2.7e-11	-0.0296	0.0285	0.329	NA	NA	NA	NA	NA	NA	NA	NA	NA
12	121732255	124879632	12:122462486:C:T	rs1169091	122462486	C	T	0.51	0.73	0.97	0.99	0.0175	0.00207	1.59e-17	0.0175	0.00232	1.06e-14	0.0175	0.00463	0.000181	0.0132	0.00209	1.17e-10	0.012	0.00234	6.01e-08	0.0178	0.00463	0.000151
12	121732255	124879632	12:122603392:C:CA	rs34776887	122603392	C	CA	0.68	0.56	0.73	0.9	-0.0227	0.00203	1.04e-28	-0.0239	0.00217	7.39e-28	-0.0144	0.00571	0.0135	-0.0181	0.00206	2.49e-18	-0.0188	0.00221	2.58e-17	-0.0134	0.00573	0.0222
12	121732255	124879632	12:122989412:A:G	rs10998	122989412	A	G	0.85	0.75	1	1	0.0263	0.0022	2.42e-32	0.0281	0.00235	1.84e-32	0.0132	0.00634	0.0428	0.02	0.00225	1.14e-18	0.021	0.0024	3.69e-18	0.0126	0.00636	0.0545
12	121732255	124879632	12:123189794:C:T	rs7133768	123189794	C	T	0.011	0.3	0.81	0.99	-0.0238	0.00222	1.85e-26	-0.0241	0.00223	7.08e-27	0.00917	0.0234	0.727	-0.015	0.00229	7.48e-11	-0.0153	0.0023	4.39e-11	0.0105	0.0234	0.686
12	121732255	124879632	12:124474432:T:TTCTAATGACCAAATCCTA	rs71308007	124474432	T	TTCTAATGACCAAATCCTA	0.91	0.68	0.98	0.96	-0.0183	0.00215	6.24e-18	-0.019	0.00223	6.05e-18	-0.00962	0.00794	0.251	-0.0165	0.00219	3.1e-14	-0.0168	0.00228	8.55e-14	-0.0129	0.00805	0.122
12	121732255	124879632	12:124509177:A:G	rs825452	124509177	A	G	0.47	0.61	0.99	1	-0.0198	0.00191	8.75e-25	-0.0214	0.0021	4.86e-24	-0.0121	0.00459	0.0101	-0.0171	0.00194	3.15e-18	-0.0178	0.00214	1.72e-16	-0.0137	0.00465	0.0038
12	121732255	124879632	12:124820705:A:G	rs1271309	124820705	A	G	0.086	0.16	0.97	0.99	0.0232	0.00263	2.63e-18	0.0225	0.00278	1.01e-15	0.0292	0.00824	0.00048	0.0236	0.00264	7.98e-19	0.023	0.00279	3.25e-16	0.0292	0.00824	0.000467
12	133060081	133841247	12:133404805:C:G	rs900448	133404805	C	G	0.85	0.69	1	1	-0.0144	0.00209	1.16e-11	-0.015	0.00221	2.05e-11	-0.009	0.00642	0.181	-0.0165	0.00213	1.66e-14	-0.0173	0.00226	3.59e-14	-0.0104	0.00643	0.12
12	133060081	133841247	12:133781163:A:G	rs36174733	133781163	A	G	0.88	0.82	0.99	1	-0.0115	0.00248	4.97e-06	-0.00997	0.00266	0.000217	-0.0219	0.00686	0.0017	-0.0152	0.00253	2.73e-09	-0.014	0.00272	2.89e-07	-0.0226	0.00688	0.0012
12	4418628	4697290	12:4430340:A:AGCCGGCCGGCT	12:4430340:A:AGCCGGCCGGCT	4430340	A	AGCCGGCCGGCT	NA	0.073	NA	0.73	0.0329	0.00457	1.04e-12	0.0329	0.00457	1.04e-12	NA	NA	NA	NA	NA	NA	NA	NA	NA	NA	NA	NA
12	9033011	9275394	12:9119645:A:G	rs113802315	9119645	A	G	0.4	0.46	0.99	0.99	0.0119	0.00188	3.74e-10	0.0101	0.00206	1.13e-06	0.0212	0.00464	6.17e-06	NA	NA	NA	NA	NA	NA	NA	NA	NA
12	16338548	16633370	12:16470918:C:T	rs11056875	16470918	C	T	0.86	0.85	0.93	0.99	-0.0167	0.00266	4.65e-10	-0.0181	0.00287	4.88e-10	-0.00891	0.00695	0.223	NA	NA	NA	NA	NA	NA	NA	NA	NA
12	17065250	17356174	12:17212881:A:G	rs10744146	17212881	A	G	0.67	0.51	0.99	1	-0.0114	0.00189	2.16e-09	-0.0113	0.00205	4.52e-08	-0.0124	0.00491	0.0139	NA	NA	NA	NA	NA	NA	NA	NA	NA
12	20322133	20523114	12:20463526:A:G	rs11045163	20463526	A	G	0.72	0.57	0.96	1	-0.0123	0.00192	2.76e-10	-0.0117	0.00207	2.03e-08	-0.0157	0.00522	0.00194	NA	NA	NA	NA	NA	NA	NA	NA	NA
13	27585980	28190508	13:28012527:A:G	rs9512696	28012527	A	G	0.64	0.34	0.99	1	-0.017	0.00197	1.39e-17	-0.0188	0.00217	8.35e-18	-0.00833	0.00476	0.0919	NA	NA	NA	NA	NA	NA	NA	NA	NA
13	64454165	65120756	13:64799819:C:CT	rs71097635	64799819	C	CT	0.62	0.52	0.95	0.95	0.0114	0.00193	4.81e-09	0.0126	0.00211	3.01e-09	0.00515	0.00483	0.315	NA	NA	NA	NA	NA	NA	NA	NA	NA
13	65989817	66375326	13:66204127:C:CT	rs5804250	66204127	C	CT	0.81	0.43	0.98	0.99	0.0118	0.00196	3.13e-09	0.0106	0.00208	4.91e-07	0.0216	0.00591	0.000315	NA	NA	NA	NA	NA	NA	NA	NA	NA
13	67114720	67683628	13:67468100:C:T	rs12430583	67468100	C	T	0.63	0.67	0.99	1	0.0117	0.00199	4.95e-09	0.011	0.00219	6.4e-07	0.0154	0.00475	0.00138	NA	NA	NA	NA	NA	NA	NA	NA	NA
13	72329504	72408843	13:72366052:A:G	rs303948	72366052	A	G	0.15	0.91	0.95	0.99	-0.019	0.00315	2.04e-09	-0.0169	0.00358	2.89e-06	-0.0263	0.00663	8.33e-05	NA	NA	NA	NA	NA	NA	NA	NA	NA
13	78080292	78808048	13:78447519:A:ATG	rs111556675	78447519	A	ATG	0.76	0.39	0.97	0.99	-0.0116	0.00197	7.17e-10	-0.0135	0.00211	7.42e-11	0.000467	0.00535	0.957	NA	NA	NA	NA	NA	NA	NA	NA	NA
13	79492592	79690120	13:79580919:A:G	rs1441264	79580919	A	G	0.59	0.59	0.74	0.96	0.0159	0.00198	2.12e-15	0.0168	0.00213	6.07e-15	0.0101	0.00538	0.0631	NA	NA	NA	NA	NA	NA	NA	NA	NA
13	96139764	97414394	13:96983940:C:T	rs55911231	96983940	C	T	0.66	0.59	1	1	-0.0154	0.00191	1.68e-15	-0.0152	0.00208	5.95e-13	-0.0165	0.0048	0.000688	NA	NA	NA	NA	NA	NA	NA	NA	NA
13	99089040	99259900	13:99120484:C:T	rs7334078	99120484	C	T	0.16	0.28	0.99	0.99	-0.0121	0.00214	2.32e-08	-0.0118	0.00227	2.6e-07	-0.0141	0.00627	0.0282	NA	NA	NA	NA	NA	NA	NA	NA	NA
13	109812010	110002474	13:109856321:C:T	rs927606	109856321	C	T	0.43	0.51	0.99	1	0.0102	0.00187	2.42e-08	0.0119	0.00205	4.39e-09	0.00128	0.00465	0.816	NA	NA	NA	NA	NA	NA	NA	NA	NA
13	111659397	112082434	13:111977280:G:T	rs9522183	111977280	G	T	0.94	0.44	0.92	0.98	0.0122	0.00203	3.06e-09	0.0131	0.00208	4.13e-10	-0.00849	0.00976	0.418	NA	NA	NA	NA	NA	NA	NA	NA	NA
13	28562100	28877957	13:28640563:G:T	rs9513018	28640563	G	T	0.22	0.38	0.98	0.99	0.0128	0.00197	1.52e-10	0.0117	0.00211	3.68e-08	0.02	0.00554	0.000366	0.013	0.00198	7.87e-11	0.0121	0.00211	1.36e-08	0.0189	0.00556	0.000791
13	28562100	28877957	13:28674628:C:T	rs12872889	28674628	C	T	0.34	0.23	0.94	0.97	0.0123	0.00221	1.94e-08	0.0124	0.00246	2.32e-07	0.012	0.00497	0.018	0.0125	0.00221	1.51e-08	0.013	0.00246	7.89e-08	0.0105	0.00499	0.0409
13	32986353	33509734	13:33381721:C:T	rs56399737	33381721	C	T	0.83	0.55	0.98	0.99	0.0111	0.00196	1.75e-08	0.0122	0.00207	5.74e-09	0.00238	0.0061	0.729	NA	NA	NA	NA	NA	NA	NA	NA	NA
13	40724986	40847595	13:40788964:A:T	rs9603699	40788964	A	T	0.48	0.33	0.94	0.99	0.0137	0.00199	2.38e-12	0.0146	0.00219	7e-12	0.00924	0.0047	0.0572	NA	NA	NA	NA	NA	NA	NA	NA	NA
13	41093729	41691140	13:41256473:G:T	rs9532583	41256473	G	T	0.76	0.29	1	1	-0.0159	0.00208	3.8e-14	-0.0153	0.00226	1.86e-11	-0.0189	0.00527	0.00041	NA	NA	NA	NA	NA	NA	NA	NA	NA
13	42559978	42906800	13:42737268:G:T	rs9594689	42737268	G	T	0.51	0.37	0.99	0.99	-0.0127	0.00193	8.33e-11	-0.0131	0.00213	1.24e-09	-0.0109	0.00458	0.0205	NA	NA	NA	NA	NA	NA	NA	NA	NA
13	49622457	51339992	13:50349898:A:G	rs78844280	50349898	A	G	0.015	0.022	0.79	1	0.0512	0.00655	5.96e-18	0.0626	0.00691	2.02e-19	-0.0496	0.0205	0.0181	0.0477	0.00656	1.5e-15	0.0585	0.00693	4.97e-17	-0.0464	0.0205	0.0273
13	49622457	51339992	13:51047353:C:T	rs9562979	51047353	C	T	0.33	0.91	0.82	0.89	0.0217	0.00312	5.94e-12	0.0224	0.00383	6.22e-09	0.0202	0.00536	0.000194	0.025	0.00316	5.12e-15	0.0265	0.00388	1.05e-11	0.0218	0.00545	7.31e-05
13	49622457	51339992	13:51120097:G:GAGTGA	rs71190381	51120097	G	GAGTGA	0.98	0.79	0.94	1	0.0229	0.00247	4.31e-20	0.0228	0.0025	1.47e-19	0.0263	0.0164	0.124	0.025	0.0025	3.29e-23	0.0247	0.00253	3.02e-22	0.0375	0.0167	0.0282
13	53620196	54594717	13:54035129:A:G	rs4884463	54035129	A	G	0.5	0.62	0.95	0.97	-0.00872	0.00194	1.01e-05	-0.00997	0.00213	3.57e-06	-0.00271	0.00467	0.597	-0.0121	0.00196	1.1e-09	-0.0124	0.00215	1.03e-08	-0.0105	0.00489	0.0362
13	53620196	54594717	13:54104968:C:T	rs4477562	54104968	C	T	0.74	0.87	1	0.98	-0.0288	0.00266	7.84e-27	-0.0297	0.00309	1.59e-21	-0.0263	0.00529	7.74e-07	-0.0312	0.00271	2.52e-30	-0.0317	0.00311	4.88e-24	-0.0298	0.00554	8.09e-08
13	57748419	59718438	13:58257667:A:T	rs6561937	58257667	A	T	0.88	0.75	0.99	0.99	-0.0112	0.00225	4.06e-07	-0.0121	0.00238	1.74e-07	-0.00279	0.00706	0.726	-0.0139	0.00228	6.32e-10	-0.0153	0.00241	1.76e-10	-0.00191	0.00708	0.821
13	57748419	59718438	13:59178258:A:G	rs9538141	59178258	A	G	0.34	0.51	0.95	0.98	0.0137	0.0019	1.13e-12	0.0145	0.00206	3.33e-12	0.00896	0.00493	0.0795	0.0155	0.00193	1.47e-15	0.0167	0.00209	2.44e-15	0.00886	0.00494	0.0836
14	21646241	21990841	14:21976761:A:G	rs9322989	21976761	A	G	0.096	0.14	0.94	0.99	-0.0177	0.00275	2.08e-10	-0.0161	0.00293	5.14e-08	-0.0292	0.00788	0.000147	NA	NA	NA	NA	NA	NA	NA	NA	NA
14	52322430	52729322	14:52510567:A:G	rs61973203	52510567	A	G	0.83	0.76	1	1	-0.0153	0.00222	2.36e-14	-0.0111	0.0024	4.77e-06	-0.0418	0.006	5.31e-12	NA	NA	NA	NA	NA	NA	NA	NA	NA
14	52797795	54097701	14:53383077:G:T	rs78623109	53383077	G	T	0.77	0.9	0.96	0.99	-0.0168	0.00293	1.29e-08	-0.0197	0.00346	1.69e-08	-0.00948	0.0055	0.097	NA	NA	NA	NA	NA	NA	NA	NA	NA
14	60594182	61592031	14:61021891:A:G	rs1955695	61021891	A	G	0.76	0.37	0.99	1	0.0183	0.00197	3.79e-20	0.0183	0.00212	1.12e-17	0.0181	0.00533	0.000799	NA	NA	NA	NA	NA	NA	NA	NA	NA
14	62230711	62498136	14:62360075:C:T	rs217669	62360075	C	T	0.44	0.27	1	1	0.0152	0.00206	2.21e-13	0.0178	0.0023	1.78e-14	0.00444	0.00462	0.368	NA	NA	NA	NA	NA	NA	NA	NA	NA
14	79657829	80173345	14:79899454:C:T	rs7141420	79899454	C	T	0.56	0.48	1	0.99	-0.0177	0.00188	2.64e-21	-0.0208	0.00206	1.62e-23	-0.00217	0.00459	0.67	NA	NA	NA	NA	NA	NA	NA	NA	NA
14	91268576	91691796	14:91517973:A:AG	rs58292564	91517973	A	AG	0.89	0.71	0.98	0.99	0.02	0.00216	5.31e-20	0.0201	0.00226	1.13e-18	0.0182	0.00729	0.0146	NA	NA	NA	NA	NA	NA	NA	NA	NA
14	93601080	94194959	14:93700888:C:CT	rs35918678	93700888	C	CT	0.43	0.29	0.9	0.95	-0.0201	0.00208	1.01e-21	-0.0192	0.0023	1.11e-16	-0.0238	0.00485	1.11e-06	NA	NA	NA	NA	NA	NA	NA	NA	NA
14	95102940	95259798	14:95214776:C:T	rs7157500	95214776	C	T	0.32	0.32	0.99	1	-0.0117	0.00201	8.36e-09	-0.0116	0.0022	1.76e-07	-0.0124	0.00492	0.0127	NA	NA	NA	NA	NA	NA	NA	NA	NA
14	99655245	100012046	14:99700080:C:T	rs4082793	99700080	C	T	0.96	0.57	0.92	0.99	0.0124	0.00205	1.16e-09	0.0122	0.00208	2.6e-09	0.0177	0.0122	0.165	NA	NA	NA	NA	NA	NA	NA	NA	NA
14	100804764	101240063	14:101139647:A:G	rs55962229	101139647	A	G	0.07	0.76	0.97	0.99	-0.0143	0.00231	8.46e-10	-0.0145	0.00239	1.82e-09	-0.0118	0.00913	0.218	NA	NA	NA	NA	NA	NA	NA	NA	NA
14	23677966	23881278	14:23774916:A:G	rs71413981	23774916	A	G	0.083	0.16	0.95	0.99	0.0217	0.00264	3.28e-16	0.0216	0.00278	1.31e-14	0.0229	0.00838	0.00749	0.0174	0.00273	2.46e-10	0.0176	0.00288	1.32e-09	0.0159	0.00856	0.0727
14	23677966	23881278	14:23794843:G:GT	rs35455483	23794843	G	GT	0.41	0.71	0.96	0.98	0.0174	0.00206	4.69e-17	0.0165	0.00229	9.11e-13	0.0211	0.00472	1.23e-06	0.0141	0.00213	4.2e-11	0.0128	0.00237	8.02e-08	0.0193	0.00482	9.77e-06
14	101473547	101534756	14:101531854:A:G	rs61992671	101531854	A	G	0.95	0.51	0.72	0.92	0.015	0.00211	1.71e-12	0.0152	0.00214	1.91e-12	0.00904	0.0124	0.503	NA	NA	NA	NA	NA	NA	NA	NA	NA
14	103034257	103520468	14:103251452:G:T	rs12880641	103251452	G	T	0.57	0.66	1	1	-0.0167	0.00196	3.86e-17	-0.0153	0.00216	2.46e-12	-0.0228	0.00463	9.89e-07	NA	NA	NA	NA	NA	NA	NA	NA	NA
14	103747844	104622383	14:104155402:G:GGT	rs55959966	104155402	G	GGT	0.67	0.71	0.99	0.99	-0.0106	0.00205	1.37e-08	-0.0123	0.00226	2.71e-09	-0.00224	0.0049	0.68	NA	NA	NA	NA	NA	NA	NA	NA	NA
14	25662680	26078408	14:25947436:C:T	rs11159347	25947436	C	T	0.16	0.32	0.96	1	-0.0203	0.00208	5.27e-22	-0.0193	0.0022	3.52e-18	-0.0281	0.00638	1.33e-05	NA	NA	NA	NA	NA	NA	NA	NA	NA
14	29256152	29901215	14:29681138:C:G	rs9788550	29681138	C	G	0.33	0.25	0.98	0.99	-0.02	0.00214	2.42e-20	-0.0216	0.00238	2.36e-19	-0.013	0.00489	0.00909	-0.0142	0.00231	1.14e-09	-0.0158	0.00256	1e-09	-0.00731	0.00528	0.187
14	29256152	29901215	14:29744532:A:G	rs8005994	29744532	A	G	0.43	0.64	0.99	1	0.0189	0.00194	6.6e-22	0.0193	0.00214	4.87e-19	0.017	0.00463	6.28e-05	0.014	0.00209	3.38e-11	0.014	0.00231	2.08e-09	0.0144	0.00499	0.0012
14	33256762	33367346	14:33292743:A:C	rs2239647	33292743	A	C	0.29	0.45	0.99	1	0.0145	0.00191	4.66e-14	0.0154	0.00206	1.4e-13	0.00939	0.00503	0.0711	NA	NA	NA	NA	NA	NA	NA	NA	NA
14	35123173	36426999	14:36117671:C:CA	14:36117671:C:CA	36117671	C	CA	0.1	0.021	0.85	0.68	-0.0324	0.00592	1.67e-08	-0.0122	0.00857	0.176	-0.0509	0.00818	7.25e-10	NA	NA	NA	NA	NA	NA	NA	NA	NA
14	40399645	41891876	14:41475003:A:G	rs61983990	41475003	A	G	NA	0.083	NA	0.99	0.0186	0.00372	3.67e-08	0.0186	0.00372	3.67e-08	NA	NA	NA	NA	NA	NA	NA	NA	NA	NA	NA	NA
14	46747240	47454632	14:47303114:G:T	rs12885458	47303114	G	T	0.26	0.51	0.99	1	-0.0124	0.00191	6.66e-11	-0.0119	0.00205	4.68e-09	-0.0157	0.0052	0.00297	NA	NA	NA	NA	NA	NA	NA	NA	NA
14	50511347	51290104	14:50655357:C:G	rs72681869	50655357	C	G	NA	0.011	NA	1	-0.0593	0.00978	1.95e-09	-0.0593	0.00978	1.95e-09	NA	NA	NA	NA	NA	NA	NA	NA	NA	NA	NA	NA
15	26916158	27056627	15:27004095:A:T	rs11161335	27004095	A	T	0.59	0.54	0.99	0.98	0.0107	0.00189	1.94e-08	0.0118	0.00207	1.64e-08	0.00528	0.00465	0.284	NA	NA	NA	NA	NA	NA	NA	NA	NA
15	60681220	60985270	15:60905989:A:G	rs340019	60905989	A	G	0.69	0.58	0.92	0.99	0.0138	0.00193	1.78e-12	0.0134	0.00208	1.75e-10	0.0159	0.00518	0.00255	NA	NA	NA	NA	NA	NA	NA	NA	NA
15	61432543	61549715	15:61447222:T:TA	rs34780771	61447222	T	TA	0.42	0.6	0.99	0.99	-0.0108	0.00191	2.61e-08	-0.0117	0.0021	3.21e-08	-0.00609	0.00466	0.153	NA	NA	NA	NA	NA	NA	NA	NA	NA
15	61906357	62518337	15:62367013:C:T	rs72749772	62367013	C	T	0.21	0.019	0.98	0.99	-0.0376	0.00455	3.31e-16	-0.0424	0.00763	3.63e-08	-0.0349	0.00568	1.19e-09	NA	NA	NA	NA	NA	NA	NA	NA	NA
15	66495226	66929469	15:66797492:A:G	rs3087660	66797492	A	G	0.55	0.6	1	1	-0.0106	0.0019	3.24e-08	-0.0122	0.00209	7.48e-09	-0.00308	0.00458	0.537	NA	NA	NA	NA	NA	NA	NA	NA	NA
15	66974788	67042110	15:67036982:C:T	rs7161970	67036982	C	T	0.58	0.66	0.99	1	0.012	0.00196	1.55e-09	0.0116	0.00216	8.96e-08	0.0136	0.00464	0.00411	NA	NA	NA	NA	NA	NA	NA	NA	NA
15	67304820	68609911	15:68085555:A:G	rs4776375	68085555	A	G	0.6	0.22	1	1	-0.0242	0.00217	1.38e-28	-0.0249	0.00245	6.73e-24	-0.0218	0.00466	3.31e-06	NA	NA	NA	NA	NA	NA	NA	NA	NA
15	72048829	73633869	15:73086142:A:AT	rs59704461	73086142	A	AT	0.22	0.25	0.97	0.98	-0.0172	0.00221	1.28e-14	-0.018	0.0024	1.26e-13	-0.0129	0.00559	0.0245	NA	NA	NA	NA	NA	NA	NA	NA	NA
15	78602586	79215392	15:78922194:A:G	rs55919125	78922194	A	G	NA	0.05	NA	1	0.0269	0.00472	1.72e-08	0.0269	0.00472	1.72e-08	NA	NA	NA	NA	NA	NA	NA	NA	NA	NA	NA	NA
15	79363588	79476081	15:79441027:A:G	rs1915724	79441027	A	G	0.45	0.58	0.98	1	0.0143	0.00189	7.32e-14	0.015	0.00208	8.78e-13	0.011	0.00461	0.0203	NA	NA	NA	NA	NA	NA	NA	NA	NA
15	80885772	81099603	15:81059775:A:G	rs12914261	81059775	A	G	0.92	0.52	0.9	0.98	-0.0121	0.00202	2.67e-09	-0.0126	0.00207	1.88e-09	-0.00406	0.00906	0.687	NA	NA	NA	NA	NA	NA	NA	NA	NA
15	30604836	32513933	15:31680016:A:G	rs8042404	31680016	A	G	0.44	0.27	0.99	1	0.0172	0.00206	1.64e-16	0.017	0.00231	2.82e-13	0.0178	0.0046	0.000132	NA	NA	NA	NA	NA	NA	NA	NA	NA
15	82410087	85779984	15:84445700:T:TG	rs67503271	84445700	T	TG	0.026	0.32	1	0.99	-0.018	0.00219	2.95e-16	-0.0183	0.00221	2.83e-16	-0.00904	0.0142	0.561	NA	NA	NA	NA	NA	NA	NA	NA	NA
15	89381534	89517637	15:89399167:C:T	15:89399167:C:T	89399167	C	T	0.78	0.32	0.94	0.99	0.0155	0.00205	6.16e-14	0.0164	0.0022	1.3e-13	0.00957	0.0057	0.106	NA	NA	NA	NA	NA	NA	NA	NA	NA
15	98215602	98384883	15:98280959:C:G	rs8027205	98280959	C	G	0.81	0.62	0.98	0.99	0.0129	0.00199	1.37e-10	0.0124	0.00212	6.79e-09	0.0166	0.00577	0.00464	NA	NA	NA	NA	NA	NA	NA	NA	NA
15	99162748	99603158	15:99183876:C:T	rs7402939	99183876	C	T	0.49	0.62	0.94	0.98	-0.0125	0.00194	2.1e-10	-0.013	0.00213	1.54e-09	-0.00987	0.0047	0.0416	-0.02	0.00209	2.35e-21	-0.0218	0.0023	7.75e-21	-0.0119	0.00499	0.0202
15	99162748	99603158	15:99234176:C:T	rs62024478	99234176	C	T	0.82	0.77	0.99	1	0.0124	0.00226	1.54e-08	0.0149	0.00245	1.41e-09	-0.00142	0.00584	0.846	0.0179	0.00245	6.06e-14	0.0211	0.00266	3.56e-15	0.00108	0.0062	0.899
15	99162748	99603158	15:99274326:C:T	rs4966019	99274326	C	T	0.46	0.36	0.99	1	0.0138	0.00194	2.08e-12	0.0139	0.00214	1.38e-10	0.0134	0.0046	0.00433	0.0137	0.00198	8.71e-12	0.0135	0.00219	1.16e-09	0.0146	0.00465	0.00201
15	39993050	40533584	15:40380852:A:G	rs2242186	40380852	A	G	0.16	0.048	0.86	0.98	-0.0266	0.00392	3.57e-12	-0.0289	0.00483	7.63e-10	-0.0221	0.0067	0.000809	NA	NA	NA	NA	NA	NA	NA	NA	NA
15	40805066	42225536	15:41189005:A:G	rs2925352	41189005	A	G	0.62	0.98	0.98	0.99	-0.0244	0.00402	1.99e-09	-0.0226	0.00767	0.00379	-0.0251	0.00472	1.31e-07	-0.024	0.00402	3.84e-09	-0.0215	0.00768	0.00612	-0.0249	0.00472	1.61e-07
15	40805066	42225536	15:42073597:G:GT	rs71108134	42073597	G	GT	0.49	0.3	0.8	0.93	0.0134	0.00212	3.75e-10	0.015	0.00233	1.9e-10	0.00589	0.00508	0.273	0.0131	0.00212	8.54e-10	0.0148	0.00233	2.96e-10	0.00506	0.00509	0.351
15	42437962	44948434	15:44011204:C:CAGAG	15:44011204:C:CAGAG	44011204	C	CAGAG	NA	0.012	NA	0.72	-0.0845	0.0113	1.2e-13	-0.0845	0.0113	1.2e-13	NA	NA	NA	NA	NA	NA	NA	NA	NA	NA	NA	NA
15	47489003	48105244	15:47787970:A:G	rs12592235	47787970	A	G	0.48	0.71	0.96	0.99	0.0153	0.00204	1.35e-13	0.0138	0.00227	1.58e-09	0.0213	0.00466	6.2e-06	NA	NA	NA	NA	NA	NA	NA	NA	NA
15	50712037	52513861	15:51525432:A:AAC	rs72529508	51525432	A	AAC	0.55	0.49	1	1	-0.0159	0.00187	3.27e-17	-0.0145	0.00205	2.26e-12	-0.0227	0.00458	8.68e-07	-0.0167	0.00188	1.55e-18	-0.0156	0.00206	6.78e-14	-0.0221	0.00461	2.05e-06
15	50712037	52513861	15:51748610:A:G	rs3736485	51748610	A	G	0.85	0.46	0.94	1	0.0112	0.00197	1.69e-08	0.0112	0.00206	6.69e-08	0.0114	0.00644	0.089	0.0121	0.00197	1.37e-09	0.0125	0.00207	2.19e-09	0.00786	0.00648	0.251
15	55205189	56155232	15:55644676:A:G	rs11071182	55644676	A	G	0.044	0.13	0.95	0.99	-0.0165	0.00296	3.6e-08	-0.0164	0.00307	1.12e-07	-0.0185	0.0114	0.119	NA	NA	NA	NA	NA	NA	NA	NA	NA
15	58828451	59517875	15:59096144:G:GA	rs34082956	59096144	G	GA	0.36	0.18	0.94	0.97	0.0186	0.00237	7.14e-15	0.0183	0.0027	1.97e-11	0.0196	0.0049	7.89e-05	NA	NA	NA	NA	NA	NA	NA	NA	NA
16	73628	496538	16:349221:C:T	rs214247	349221	C	T	0.21	0.39	0.98	0.99	-0.0137	0.00197	5.42e-12	-0.0131	0.0021	6.5e-10	-0.0178	0.00557	0.00164	NA	NA	NA	NA	NA	NA	NA	NA	NA
16	14534694	15848939	16:15124327:C:T	rs77927814	15124327	C	T	0.49	0.3	0.99	0.99	-0.0124	0.00201	3.54e-10	-0.0117	0.00224	4.36e-08	-0.0153	0.00458	0.000976	NA	NA	NA	NA	NA	NA	NA	NA	NA
16	19482855	20266733	16:19932004:C:CCAA	rs59481870	19932004	C	CCAA	0.18	0.15	0.99	1	-0.0182	0.00258	2.87e-12	-0.0214	0.00287	1.64e-13	-0.00487	0.00591	0.445	-0.0163	0.00262	7.12e-10	-0.019	0.00292	1.28e-10	-0.00543	0.00592	0.392
16	19482855	20266733	16:20011100:A:G	rs13380649	20011100	A	G	0.61	0.78	0.99	1	-0.016	0.0022	6.36e-13	-0.0158	0.00248	2.69e-10	-0.0164	0.0047	0.000591	-0.015	0.00223	3.16e-11	-0.0146	0.00254	1.26e-08	-0.0164	0.00471	0.000599
16	19482855	20266733	16:20249395:G:GTACT	rs10624826	20249395	G	GTACT	0.27	0.13	0.97	0.95	-0.022	0.00268	4.08e-16	-0.0182	0.00313	8.62e-09	-0.0322	0.00518	7.3e-10	-0.0237	0.00269	2.47e-18	-0.0207	0.00315	8.45e-11	-0.032	0.00518	9.52e-10
16	20346156	20415776	16:20370168:C:G	rs11074452	20370168	C	G	0.85	0.49	0.98	1	0.0159	0.00195	7.33e-16	0.0161	0.00205	8.06e-15	0.0141	0.00635	0.0299	NA	NA	NA	NA	NA	NA	NA	NA	NA
16	24660060	25071212	16:24735736:C:T	rs200538	24735736	C	T	0.47	0.27	0.99	1	-0.015	0.00206	5.13e-13	-0.0131	0.0023	1.86e-08	-0.0227	0.00459	9.52e-07	NA	NA	NA	NA	NA	NA	NA	NA	NA
16	28279918	29036746	16:28883241:A:G	rs7498665	28883241	A	G	0.88	0.6	1	1	-0.03	0.002	1.87e-50	-0.0304	0.00209	2.14e-47	-0.0261	0.00682	0.000154	NA	NA	NA	NA	NA	NA	NA	NA	NA
16	29341867	31477186	16:30057148:C:T	rs35105141	30057148	C	T	0.61	0.6	0.99	1	-0.0246	0.00191	1.2e-37	-0.0257	0.00209	1.97e-34	-0.019	0.00467	5.63e-05	-0.0226	0.00192	1.02e-31	-0.0234	0.0021	2.2e-28	-0.0188	0.00467	6.88e-05
16	29341867	31477186	16:31011183:A:G	rs4889606	31011183	A	G	0.096	0.62	1	0.99	0.0236	0.00205	1.38e-30	0.0234	0.00212	2.24e-28	0.0262	0.00794	0.00116	0.021	0.00206	1.94e-24	0.0207	0.00214	2.3e-22	0.0258	0.00795	0.00142
16	51591038	51904981	16:51823729:C:T	rs72803271	51823729	C	T	NA	0.91	NA	1	0.0206	0.00366	2.69e-08	0.0206	0.00366	2.69e-08	NA	NA	NA	NA	NA	NA	NA	NA	NA	NA	NA	NA
16	53153832	54339899	16:53477732:T:TGGG	rs139253972	53477732	T	TGGG	0.051	0.3	0.99	1	0.0192	0.00218	2.91e-18	0.0193	0.00223	1.18e-17	0.018	0.0106	0.103	0.0141	0.00223	4.81e-10	0.0146	0.00228	2.14e-10	0.000726	0.0109	0.969
16	53153832	54339899	16:53756885:A:G	rs76488452	53756885	A	G	0.96	0.95	1	1	-0.0241	0.0043	2.2e-08	-0.019	0.00462	4.62e-05	-0.0573	0.0118	1.53e-06	-0.0372	0.00444	1.11e-16	-0.0331	0.00477	7.35e-12	-0.0641	0.0121	1.53e-07
16	53153832	54339899	16:53806453:A:G	rs56094641	53806453	A	G	0.88	0.6	1	1	-0.0632	0.002	7.76e-219	-0.0627	0.00209	1.38e-197	-0.0688	0.00693	6.92e-23	-0.0651	0.00202	9.39e-227	-0.0646	0.00211	2.51e-204	-0.071	0.00696	4.45e-24
16	56340037	56611375	16:56469030:C:T	rs79868685	56469030	C	T	0.17	0.13	1	1	0.0161	0.00273	5.73e-09	0.015	0.00306	1.1e-06	0.0204	0.00609	0.000993	NA	NA	NA	NA	NA	NA	NA	NA	NA
16	64240223	64720203	16:64696174:C:T	rs56117050	64696174	C	T	0.46	0.5	1	1	-0.0104	0.00187	3.22e-08	-0.00911	0.00205	1.04e-05	-0.0171	0.00456	0.000119	NA	NA	NA	NA	NA	NA	NA	NA	NA
16	607264	794520	16:783865:C:T	rs12051245	783865	C	T	0.83	0.23	1	1	0.0174	0.00226	7.15e-15	0.0165	0.00243	5.02e-12	0.0234	0.0061	0.000153	NA	NA	NA	NA	NA	NA	NA	NA	NA
16	65913526	66092892	16:65941121:A:G	rs397875	65941121	A	G	0.45	0.4	0.97	0.99	0.0109	0.00192	9.88e-09	0.00927	0.00211	1.32e-05	0.0188	0.00466	2.79e-05	NA	NA	NA	NA	NA	NA	NA	NA	NA
16	66760507	72914858	16:68442906:A:G	rs12444616	68442906	A	G	0.88	0.77	0.89	0.97	-0.0127	0.00234	8.43e-08	-0.012	0.00247	1.36e-06	-0.0191	0.00747	0.0124	-0.0133	0.00234	2.08e-08	-0.0126	0.00247	3.78e-07	-0.0192	0.00747	0.0118
16	66760507	72914858	16:70252464:C:CA	rs3058510	70252464	C	CA	0.4	0.51	0.93	0.96	0.0159	0.00191	1.55e-16	0.0176	0.00208	5.77e-17	0.00674	0.00482	0.182	0.0158	0.00191	2.86e-16	0.0174	0.00209	1.22e-16	0.0068	0.00482	0.178
16	66760507	72914858	16:72251132:C:T	rs811054	72251132	C	T	0.77	0.46	0.97	0.99	-0.0116	0.00194	2.58e-10	-0.0136	0.00207	2.05e-11	0.00273	0.00556	0.658	-0.0111	0.00194	1.24e-09	-0.013	0.00207	1.13e-10	0.00264	0.00556	0.668
16	72937148	73127004	16:72996162:A:G	rs756717	72996162	A	G	0.31	0.4	0.99	0.98	-0.0157	0.00195	1.43e-15	-0.0159	0.00212	8.38e-14	-0.0143	0.00496	0.00396	NA	NA	NA	NA	NA	NA	NA	NA	NA
16	76879109	77468365	16:77234692:A:G	rs72798546	77234692	A	G	0.13	0.13	0.95	0.99	0.0155	0.00276	2.67e-08	0.0153	0.00302	4.81e-07	0.0168	0.00687	0.0169	NA	NA	NA	NA	NA	NA	NA	NA	NA
16	81449183	81555152	16:81533922:C:G	rs11641142	81533922	C	G	0.64	0.72	0.99	1	-0.0114	0.00206	1.84e-08	-0.0108	0.00228	9.44e-07	-0.0139	0.00476	0.00425	NA	NA	NA	NA	NA	NA	NA	NA	NA
16	82413000	82526530	16:82448195:C:G	rs11150461	82448195	C	G	0.31	0.27	0.95	0.99	0.0136	0.0021	1.59e-10	0.0159	0.00231	1.02e-11	0.00273	0.005	0.621	NA	NA	NA	NA	NA	NA	NA	NA	NA
16	82596155	82674410	16:82652931:C:T	rs4597315	82652931	C	T	0.34	0.49	0.99	1	-0.0117	0.00188	7.79e-10	-0.0115	0.00205	2.8e-08	-0.013	0.0048	0.00796	NA	NA	NA	NA	NA	NA	NA	NA	NA
16	88746349	90287407	16:90080723:C:T	rs77733403	90080723	C	T	0.61	0.17	0.92	0.99	-0.00993	0.00237	5.78e-09	-0.017	0.00271	4.19e-10	0.0128	0.00485	0.0099	NA	NA	NA	NA	NA	NA	NA	NA	NA
16	1545443	1987980	16:1800649:A:AT	rs11320517	1800649	A	AT	0.4	0.23	0.94	0.93	0.0157	0.00222	2.46e-12	0.0146	0.00251	8.58e-09	0.0199	0.00479	3.83e-05	NA	NA	NA	NA	NA	NA	NA	NA	NA
16	2002425	3107359	16:2165630:C:T	rs35929659	2165630	C	T	0.011	0.18	0.4	0.99	-0.0254	0.00268	5.98e-21	-0.0255	0.00269	5.58e-21	-0.0107	0.0358	0.795	-0.0251	0.00268	1.92e-20	-0.0252	0.00269	1.8e-20	-0.0108	0.0358	0.792
16	2002425	3107359	16:2266173:C:T	rs2539999	2266173	C	T	0.39	0.29	0.98	1	0.0169	0.00205	1.78e-17	0.0205	0.00227	2.83e-19	0.00107	0.00473	0.858	0.0167	0.00205	5.42e-17	0.0202	0.00227	9.2e-19	0.00109	0.00473	0.856
16	3499039	4078178	16:3583173:C:T	rs3751837	3583173	C	T	0.74	0.78	0.95	0.99	-0.0174	0.00225	1.36e-14	-0.0146	0.00248	6.3e-09	-0.0301	0.00527	1.63e-08	-0.0181	0.00225	1.32e-15	-0.0156	0.00248	4.71e-10	-0.0294	0.00528	3.23e-08
16	3499039	4078178	16:4014282:C:G	rs2238435	4014282	C	G	0.67	0.38	0.98	1	-0.0258	0.00194	6.9e-40	-0.0255	0.00211	3.46e-33	-0.0271	0.00487	3.43e-08	-0.026	0.00194	1.1e-40	-0.026	0.00211	2.66e-34	-0.0265	0.00488	6.59e-08
16	4253977	4368730	16:4352550:A:G	rs72766557	4352550	A	G	0.12	0.25	0.92	0.98	0.0223	0.00228	6.53e-24	0.0212	0.0024	3.37e-20	0.0327	0.00731	9.37e-06	NA	NA	NA	NA	NA	NA	NA	NA	NA
16	4369569	5000536	16:4400283:C:T	rs495664	4400283	C	T	0.78	0.8	0.92	0.98	0.0155	0.00234	5.48e-11	0.0163	0.00256	3.25e-10	0.0117	0.00577	0.0487	0.0153	0.00234	1.11e-10	0.016	0.00256	7.29e-10	0.0119	0.00578	0.046
16	4369569	5000536	16:4946794:A:C	rs12596053	4946794	A	C	0.36	0.43	0.98	1	0.0149	0.0019	6.17e-15	0.0174	0.00207	8.7e-17	0.00121	0.0048	0.837	0.0148	0.0019	9.79e-15	0.0172	0.00207	1.96e-16	0.00193	0.00481	0.721
16	7046478	7266853	16:7080320:G:T	rs8048226	7080320	G	T	0.93	0.76	0.99	0.99	-0.0138	0.00231	2.23e-09	-0.0139	0.0024	9.77e-09	-0.0124	0.0087	0.00732	NA	NA	NA	NA	NA	NA	NA	NA	NA
16	9109395	9328164	16:9219845:G:T	rs9921107	9219845	G	T	0.98	0.73	0.87	0.99	-0.0157	0.00229	1.06e-11	-0.0151	0.00231	9.98e-11	-0.0537	0.0176	0.00229	NA	NA	NA	NA	NA	NA	NA	NA	NA
17	276602	699814	17:408125:A:G	rs11654589	408125	A	G	0.34	0.45	0.96	1	-0.0148	0.0019	1.18e-14	-0.0153	0.00206	1.77e-13	-0.0119	0.00492	0.0179	NA	NA	NA	NA	NA	NA	NA	NA	NA
17	27366783	29785431	17:29181220:A:AT	rs143663961	29181220	A	AT	0.91	0.73	0.99	1	0.0214	0.00222	9.92e-22	0.0201	0.00231	6.15e-18	0.0361	0.00782	4.69e-06	0.0187	0.00225	1.64e-16	0.0175	0.00235	1.54e-13	0.0328	0.00791	4.16e-05
17	27366783	29785431	17:29729250:C:T	rs28514486	29729250	C	T	0.4	0.64	0.84	0.91	-0.0176	0.00204	1.23e-17	-0.0177	0.00223	3.54e-15	-0.0171	0.00506	0.000817	-0.0146	0.00207	2.54e-12	-0.0148	0.00226	8.92e-11	-0.0138	0.00513	0.00732
17	31382601	31537630	17:31471175:C:CAAA	rs58279499	31471175	C	CAAA	0.35	0.22	0.96	0.99	-0.0149	0.00222	2.8e-11	-0.0158	0.00249	4.09e-10	-0.0119	0.00488	0.0175	NA	NA	NA	NA	NA	NA	NA	NA	NA
17	34728365	35013905	17:34941376:C:T	rs34758451	34941376	C	T	0.69	0.59	1	1	0.0121	0.00192	4.82e-10	0.0113	0.00208	6.01e-08	0.0161	0.0049	0.00126	NA	NA	NA	NA	NA	NA	NA	NA	NA
17	37775644	38617713	17:38218773:A:G	rs62065216	38218773	A	G	0.56	0.43	0.98	0.99	-0.0117	0.0019	1e-09	-0.0106	0.00208	3.79e-07	-0.0171	0.00463	0.000269	-0.0151	0.00195	1.94e-14	-0.0146	0.00215	1.72e-11	-0.0173	0.00465	0.000233
17	37775644	38617713	17:38344485:C:T	rs2314338	38344485	C	T	0.3	0.27	0.94	1	0.0112	0.00211	1.37e-07	0.0131	0.00231	1.81e-08	0.00153	0.00516	0.798	0.0148	0.00217	9.92e-12	0.0173	0.00238	7.54e-13	0.00311	0.00518	0.585
17	39079393	39655962	17:39258495:A:G	rs168397	39258495	A	G	0.26	0.68	0.99	1	-0.0132	0.00203	4.49e-11	-0.013	0.0022	1.2e-09	-0.014	0.00522	0.00876	NA	NA	NA	NA	NA	NA	NA	NA	NA
17	40260284	41004048	17:40897470:C:T	rs7359598	40897470	C	T	0.46	0.54	0.99	1	0.0108	0.00188	1.3e-08	0.0115	0.00206	3.34e-08	0.00746	0.00459	0.118	NA	NA	NA	NA	NA	NA	NA	NA	NA
17	41061606	41682091	17:41438584:C:G	rs58173609	41438584	C	G	0.7	0.74	0.93	0.94	0.0132	0.00218	2.65e-09	0.0136	0.00241	2.53e-08	0.0112	0.00516	0.034	NA	NA	NA	NA	NA	NA	NA	NA	NA
17	42026733	42340424	17:42285460:A:ATTTTTTTTTT	rs57107684	42285460	A	ATTTTTTTTTT	0.77	0.29	0.98	0.97	0.0137	0.00212	1.63e-10	0.0127	0.0023	4.33e-08	0.0195	0.00547	0.000441	NA	NA	NA	NA	NA	NA	NA	NA	NA
17	44995623	47210346	17:45771933:C:G	rs62074055	45771933	C	G	0.35	0.5	0.99	1	-0.0118	0.00188	2.08e-10	-0.0104	0.00205	2.59e-07	-0.0196	0.00481	5.17e-05	-0.0104	0.00189	1.31e-08	-0.00879	0.00206	1.23e-05	-0.0195	0.00481	5.9e-05
17	44995623	47210346	17:46194264:C:T	rs12939514	46194264	C	T	0.81	0.93	0.99	1	-0.0337	0.00334	1.55e-23	-0.0347	0.00408	3.87e-17	-0.0317	0.00582	6.06e-08	-0.0309	0.00336	9.83e-20	-0.0305	0.00412	2.2e-13	-0.0315	0.00582	7.23e-08
17	44995623	47210346	17:47068529:G:T	rs61162958	47068529	G	T	0.94	0.9	0.98	0.98	-0.0254	0.00331	3.04e-14	-0.0245	0.00351	4.7e-12	-0.0325	0.00994	0.00127	-0.0228	0.00332	1.12e-11	-0.0214	0.00353	1.82e-09	-0.0339	0.00994	0.000786
17	48993958	49449334	17:49383659:A:G	rs4794222	49383659	A	G	0.18	0.25	0.97	0.99	0.0154	0.00219	3.05e-12	0.016	0.00236	2.08e-11	0.0122	0.0059	0.0453	NA	NA	NA	NA	NA	NA	NA	NA	NA
17	1693963	1922003	17:1846831:A:C	rs4516268	1846831	A	C	0.17	0.19	0.94	0.99	-0.0226	0.00239	7.04e-21	-0.0242	0.00259	2.18e-20	-0.0136	0.0062	0.0326	NA	NA	NA	NA	NA	NA	NA	NA	NA
17	52863264	52956257	17:52937056:A:G	rs2332306	52937056	A	G	0.96	0.84	0.94	0.99	-0.0155	0.00274	2.09e-08	-0.0162	0.00282	1.24e-08	-0.00356	0.0117	0.79	NA	NA	NA	NA	NA	NA	NA	NA	NA
17	53599069	53812819	17:53663115:A:G	rs949939	53663115	A	G	0.8	0.82	0.98	1	0.015	0.00242	8.83e-10	0.0138	0.00268	3.36e-07	0.0208	0.00571	0.000324	NA	NA	NA	NA	NA	NA	NA	NA	NA
17	61580337	62068353	17:62010270:A:G	rs3815358	62010270	A	G	0.56	0.36	0.99	1	-0.0116	0.00194	3.61e-09	-0.0105	0.00214	1.28e-06	-0.0168	0.00461	0.000309	NA	NA	NA	NA	NA	NA	NA	NA	NA
17	65023188	65436429	17:65368899:G:T	rs12450700	65368899	G	T	0.31	0.4	1	1	0.0115	0.00192	3.14e-09	0.0118	0.00209	2.28e-08	0.00991	0.00488	0.0101	NA	NA	NA	NA	NA	NA	NA	NA	NA
17	65761341	66214031	17:65837235:A:G	rs58551145	65837235	A	G	0.38	0.81	1	1	-0.022	0.00226	6.41e-22	-0.0223	0.00259	1.63e-17	-0.021	0.00464	7.67e-06	NA	NA	NA	NA	NA	NA	NA	NA	NA
17	68110189	68177435	17:68172326:C:T	rs173135	68172326	C	T	0.88	0.89	0.92	0.99	0.0168	0.00295	1.63e-08	0.0182	0.00323	2.42e-08	0.01	0.00721	0.185	NA	NA	NA	NA	NA	NA	NA	NA	NA
17	68216231	68737575	17:68420598:C:T	rs1396513	68420598	C	T	0.32	0.49	1	0.99	-0.0174	0.00189	5.99e-21	-0.0177	0.00205	4.94e-19	-0.0153	0.00494	0.00205	NA	NA	NA	NA	NA	NA	NA	NA	NA
17	71120572	71166318	17:71123677:A:AC	rs35725740	71123677	A	AC	0.38	0.39	0.95	0.97	-0.0141	0.00195	8.18e-13	-0.0146	0.00213	1.05e-11	-0.0114	0.00484	0.0218	NA	NA	NA	NA	NA	NA	NA	NA	NA
17	73744899	74015628	17:73786068:C:CA	rs71161243	73786068	C	CA	0.48	0.65	1	0.99	-0.0127	0.00195	1.25e-10	-0.0135	0.00216	6.59e-10	-0.0092	0.00455	0.0498	NA	NA	NA	NA	NA	NA	NA	NA	NA
17	76658127	76920665	17:76739141:A:G	rs11658134	76739141	A	G	0.44	0.51	0.99	0.99	-0.0109	0.00188	8.14e-09	-0.0103	0.00205	6.57e-07	-0.0142	0.0046	0.0025	NA	NA	NA	NA	NA	NA	NA	NA	NA
17	3860050	4305593	17:4001535:C:CAA	rs61342066	4001535	C	CAA	0.83	0.73	0.94	0.96	-0.0125	0.00221	2.04e-08	-0.0134	0.00236	2.17e-08	-0.00674	0.00615	0.302	NA	NA	NA	NA	NA	NA	NA	NA	NA
17	78429401	78834955	17:78757626:A:G	rs11150745	78757626	A	G	0.73	0.68	0.98	1	0.0184	0.00202	1.89e-19	0.0202	0.0022	7.98e-20	0.00852	0.00512	0.11	NA	NA	NA	NA	NA	NA	NA	NA	NA
17	79009519	79261671	17:79048467:C:T	rs62072985	79048467	C	T	0.45	0.64	0.96	0.99	0.0153	0.00194	8.18e-15	0.0145	0.00214	1.84e-11	0.0187	0.00466	7.08e-05	NA	NA	NA	NA	NA	NA	NA	NA	NA
17	4688313	5570321	17:4725799:A:G	rs2875841	4725799	A	G	0.92	0.47	0.88	0.95	0.0122	0.00205	4.07e-09	0.0119	0.0021	2.39e-08	0.0182	0.00904	0.0514	NA	NA	NA	NA	NA	NA	NA	NA	NA
17	7061170	7260087	17:7096707:T:TC	rs3215125	7096707	T	TC	0.42	0.42	1	0.97	0.0136	0.00191	1.61e-12	0.015	0.0021	1.36e-12	0.00695	0.00461	0.149	NA	NA	NA	NA	NA	NA	NA	NA	NA
17	7260660	7984012	17:7559037:C:T	rs55831773	7559037	C	T	0.92	0.8	0.83	0.96	0.0177	0.00252	4.19e-12	0.0191	0.00262	5.82e-13	0.00018	0.00923	0.992	0.0175	0.00252	6.95e-12	0.019	0.00262	7.42e-13	-0.0012	0.00924	0.931
17	7260660	7984012	17:7792465:C:G	rs2279620	7792465	C	G	0.32	0.11	0.96	0.99	0.0153	0.00272	2.55e-08	0.0149	0.00324	4.83e-06	0.0161	0.00499	0.00145	0.0152	0.00272	3.27e-08	0.0148	0.00324	6.2e-06	0.0162	0.005	0.00144
17	15794329	16302506	17:15945474:C:CAAAG	rs10684399	15945474	C	CAAAG	0.8	0.44	0.99	0.99	-0.0125	0.00195	1.86e-10	-0.0127	0.00207	8.15e-10	-0.0106	0.00577	0.0762	NA	NA	NA	NA	NA	NA	NA	NA	NA
17	17311808	18451413	17:17375254:C:T	rs2660834	17375254	C	T	0.74	0.23	0.96	0.99	-0.0155	0.00221	4.13e-12	-0.0163	0.00243	2.72e-11	-0.0113	0.0053	0.0378	-0.014	0.00222	4e-10	-0.0147	0.00245	2.47e-09	-0.0108	0.00531	0.0483
17	17311808	18451413	17:17714850:T:TG	rs11304210	17714850	T	TG	0.93	0.38	0.92	0.96	-0.0141	0.0021	2.86e-11	-0.0138	0.00215	1.65e-10	-0.0184	0.00941	0.0587	-0.0126	0.00211	3.11e-09	-0.0123	0.00216	1.48e-08	-0.0173	0.00942	0.0753
17	26133658	27352467	17:26545676:G:T	rs75160068	26545676	G	T	NA	0.94	NA	1	-0.0256	0.00444	1.21e-08	-0.0256	0.00444	1.21e-08	NA	NA	NA	NA	NA	NA	NA	NA	NA	NA	NA	NA
18	815791	906125	18:869377:C:T	rs7238581	869377	C	T	0.01	0.14	0.77	0.96	-0.0165	0.00298	4.49e-08	-0.0163	0.003	6.32e-08	-0.0294	0.026	0.286	NA	NA	NA	NA	NA	NA	NA	NA	NA
18	46542419	47132238	18:46790471:G:GT	rs66500150	46790471	G	GT	0.42	0.57	0.95	0.98	0.0116	0.00191	1.91e-09	0.012	0.00209	1.19e-08	0.00943	0.00474	0.0538	NA	NA	NA	NA	NA	NA	NA	NA	NA
18	50302686	50935257	18:50437033:C:G	rs12971123	50437033	C	G	0.77	0.53	1	1	-0.0107	0.00192	3.85e-08	-0.0112	0.00206	5.62e-08	-0.00692	0.00543	0.226	NA	NA	NA	NA	NA	NA	NA	NA	NA
18	51250934	53739824	18:52509833:C:T	rs58243949	52509833	C	T	0.58	0.77	0.97	0.99	-0.0135	0.00215	1e-10	-0.017	0.00243	3.55e-12	-0.000279	0.00468	0.972	NA	NA	NA	NA	NA	NA	NA	NA	NA
18	54719196	55090606	18:54813098:T:TA	rs35219105	54813098	T	TA	0.26	0.31	0.99	0.99	-0.0113	0.00205	4.14e-08	-0.0106	0.00223	1.7e-06	-0.0151	0.00524	0.00463	NA	NA	NA	NA	NA	NA	NA	NA	NA
18	56821372	56944182	18:56878362:A:G	rs1517036	56878362	A	G	0.21	0.17	0.99	1	-0.0171	0.00248	8.31e-12	-0.0169	0.00275	1.35e-09	-0.0183	0.00571	0.0016	NA	NA	NA	NA	NA	NA	NA	NA	NA
18	57589566	59014763	18:57829135:C:T	rs6567160	57829135	C	T	0.2	0.23	1	1	0.0516	0.00223	2.93e-118	0.0515	0.00242	2.05e-99	0.0527	0.00565	2.48e-20	0.0462	0.0023	2.83e-89	0.0453	0.00252	6.83e-72	0.051	0.00567	4.83e-19
18	57589566	59014763	18:57985366:C:T	rs73455668	57985366	C	T	0.078	0.31	0.96	0.99	0.0277	0.00215	1.6e-37	0.0279	0.00221	6.39e-36	0.0243	0.00883	0.00696	0.0148	0.00223	5.39e-11	0.0145	0.0023	5.28e-10	0.0197	0.00885	0.0306
18	57589566	59014763	18:58032608:C:T	rs78103596	58032608	C	T	0.97	0.98	0.98	0.99	0.091	0.00636	5.49e-47	0.104	0.00735	1.2e-44	0.0533	0.0127	3.33e-05	0.0784	0.00639	6.23e-35	0.0898	0.00739	1.48e-33	0.0444	0.0127	0.000584
18	60283293	60880415	18:60845884:C:T	rs12454712	60845884	C	T	0.46	0.38	1	1	0.0195	0.00192	7.69e-24	0.018	0.00211	2.98e-17	0.0264	0.00459	1.2e-08	NA	NA	NA	NA	NA	NA	NA	NA	NA
18	63199710	63615124	18:63435457:T:TG	rs57300836	63435457	T	TG	0.32	0.28	0.98	0.98	0.0129	0.00209	1.13e-09	0.0128	0.0023	3.68e-08	0.0133	0.00496	0.00888	NA	NA	NA	NA	NA	NA	NA	NA	NA
18	69133205	69274185	18:69243985:C:G	rs9964817	69243985	C	G	0.45	0.42	0.99	1	-0.0121	0.00189	2.64e-10	-0.0123	0.00207	4.95e-09	-0.0112	0.00459	0.0172	NA	NA	NA	NA	NA	NA	NA	NA	NA
18	71902501	72066966	18:71978578:A:C	rs12455335	71978578	A	C	0.53	0.33	0.98	0.99	-0.0104	0.00198	3.74e-08	-0.00877	0.0022	2.45e-05	-0.0176	0.0046	0.000153	NA	NA	NA	NA	NA	NA	NA	NA	NA
18	1809367	1925297	18:1839339:C:T	rs9955276	1839339	C	T	NA	0.86	NA	0.99	-0.0175	0.00292	3.45e-09	-0.0175	0.00292	3.45e-09	NA	NA	NA	NA	NA	NA	NA	NA	NA	NA	NA	NA
18	2644292	2870839	18:2664358:G:GT	rs144254713	2664358	G	GT	0.74	0.76	0.95	0.99	0.0133	0.0022	2.61e-09	0.0153	0.00242	4.05e-10	0.00348	0.00531	0.548	0.013	0.00221	6.89e-09	0.0146	0.00243	2.36e-09	0.00469	0.00538	0.417
18	2644292	2870839	18:2846812:A:T	rs11664106	2846812	A	T	0.91	0.63	0.8	0.95	-0.0154	0.00211	2.18e-14	-0.0156	0.00217	2.2e-14	-0.0114	0.00908	0.234	-0.015	0.00211	1.12e-13	-0.0151	0.00217	1.44e-13	-0.0127	0.0092	0.189
18	6852473	6944264	18:6906508:C:G	rs10853340	6906508	C	G	0.31	0.14	0.99	0.99	0.0144	0.00253	1.81e-08	0.0154	0.00294	1.9e-07	0.0115	0.00494	0.0238	NA	NA	NA	NA	NA	NA	NA	NA	NA
18	20337051	21599266	18:20715656:A:G	rs113232639	20715656	A	G	0.46	0.49	0.94	0.96	0.0127	0.00191	4.45e-11	0.0131	0.00209	5.43e-10	0.0108	0.0047	0.0256	0.0114	0.00191	3.92e-09	0.0117	0.00209	2.93e-08	0.00976	0.00472	0.0451
18	20337051	21599266	18:21126081:A:C	rs4800490	21126081	A	C	0.084	0.5	0.99	1	0.0231	0.00199	7.34e-31	0.0233	0.00205	1.03e-29	0.0197	0.00832	0.0209	0.0224	0.00199	7.24e-29	0.0227	0.00205	5.89e-28	0.018	0.00836	0.0367
18	23000714	23281417	18:23178748:A:G	rs273697	23178748	A	G	0.49	0.47	0.96	1	-0.0118	0.00188	5.62e-10	-0.0106	0.00205	2.67e-07	-0.0177	0.00466	0.00018	NA	NA	NA	NA	NA	NA	NA	NA	NA
18	31096035	31425332	18:31248391:C:CA	rs11288492	31248391	C	CA	0.78	0.47	0.86	0.99	0.011	0.00195	1.17e-08	0.0117	0.00206	1.56e-08	0.00439	0.00598	0.0607	NA	NA	NA	NA	NA	NA	NA	NA	NA
18	40471219	41141143	18:40751232:G:T	rs1518139	40751232	G	T	0.51	0.66	0.99	0.99	0.0148	0.00196	1.02e-13	0.0147	0.00217	1.93e-11	0.0149	0.00458	0.00139	NA	NA	NA	NA	NA	NA	NA	NA	NA
18	42480985	42607763	18:42597978:C:T	rs7230240	42597978	C	T	0.48	0.7	1	1	0.0138	0.00201	1.17e-11	0.0155	0.00224	7.26e-12	0.00668	0.00456	0.147	NA	NA	NA	NA	NA	NA	NA	NA	NA
19	1803574	2000195	19:1869152:G:T	rs72975653	1869152	G	T	0.72	0.46	1	0.99	-0.0158	0.00192	3.07e-16	-0.0158	0.00207	2.88e-14	-0.0155	0.00507	0.00256	NA	NA	NA	NA	NA	NA	NA	NA	NA
19	18127388	18410268	19:18209184:T:TC	rs74312597	18209184	T	TC	0.62	0.59	0.94	0.99	-0.0121	0.00193	4.63e-10	-0.0132	0.0021	4.22e-10	-0.00622	0.00485	0.221	NA	NA	NA	NA	NA	NA	NA	NA	NA
19	18411122	18504812	19:18460956:A:G	rs113230003	18460956	A	G	0.43	0.26	0.96	0.98	-0.0148	0.0021	3.06e-12	-0.0153	0.00235	1.29e-10	-0.013	0.00469	0.00646	NA	NA	NA	NA	NA	NA	NA	NA	NA
19	18652985	18927705	19:18834514:C:T	rs10404726	18834514	C	T	0.11	0.53	0.99	0.99	0.0169	0.00198	2.67e-17	0.0165	0.00206	2.01e-15	0.0225	0.00734	0.00261	NA	NA	NA	NA	NA	NA	NA	NA	NA
19	19082483	20480901	19:19756073:A:AGCC	rs3841260	19756073	A	AGCC	0.08	0.074	0.94	0.96	-0.0246	0.00364	2.24e-11	-0.0274	0.00401	1.44e-11	-0.0118	0.00857	0.189	NA	NA	NA	NA	NA	NA	NA	NA	NA
19	30190519	30377793	19:30305684:A:G	rs3218036	30305684	A	G	0.098	0.33	0.98	1	0.0183	0.00211	7.65e-18	0.0187	0.00219	2.34e-17	0.0131	0.00784	0.108	NA	NA	NA	NA	NA	NA	NA	NA	NA
19	30925388	31143086	19:31000154:A:AAT	rs141071629	31000154	A	AAT	NA	0.84	NA	0.99	0.0164	0.00282	9.05e-09	0.0164	0.00282	9.05e-09	NA	NA	NA	NA	NA	NA	NA	NA	NA	NA	NA	NA
19	33771925	34045119	19:33966641:A:G	rs10402145	33966641	A	G	0.13	0.29	0.99	1	0.0143	0.00215	2.69e-11	0.0148	0.00226	5.57e-11	0.0101	0.00689	0.161	NA	NA	NA	NA	NA	NA	NA	NA	NA
19	34243448	34417867	19:34316705:C:T	rs7256653	34316705	C	T	0.31	0.66	0.97	1	0.0144	0.00199	6.69e-13	0.0133	0.00217	1.21e-09	0.0203	0.00497	5.28e-05	NA	NA	NA	NA	NA	NA	NA	NA	NA
19	45230821	45688093	19:45412079:C:T	rs7412	45412079	C	T	0.92	0.92	1	1	-0.0207	0.00344	5.96e-11	-0.0273	0.00377	7.39e-13	0.0117	0.00837	0.181	NA	NA	NA	NA	NA	NA	NA	NA	NA
19	46047752	46458976	19:46181392:C:G	rs1800437	46181392	C	G	0.19	0.19	1	1	-0.0233	0.00237	1.3e-22	-0.0253	0.00259	3.43e-22	-0.0135	0.0058	0.0229	NA	NA	NA	NA	NA	NA	NA	NA	NA
19	2098362	2273309	19:2186757:C:T	rs8108461	2186757	C	T	0.5	0.57	0.99	0.99	0.0153	0.00189	1.09e-15	0.0155	0.00208	1.46e-13	0.0144	0.00458	0.00198	NA	NA	NA	NA	NA	NA	NA	NA	NA
19	46907151	47029898	19:46978569:A:G	rs6509279	46978569	A	G	0.83	0.68	0.97	0.99	-0.0119	0.00208	1.66e-08	-0.0116	0.00221	1.73e-07	-0.0138	0.00615	0.0294	NA	NA	NA	NA	NA	NA	NA	NA	NA
19	47538959	47754333	19:47569003:A:G	rs3810291	47569003	A	G	0.3	0.68	1	1	0.0232	0.00201	2.02e-30	0.0234	0.00219	2.24e-26	0.0217	0.00499	1.74e-05	NA	NA	NA	NA	NA	NA	NA	NA	NA
19	49098665	49383969	19:49241014:A:G	rs380743	49241014	A	G	0.016	0.49	0.98	0.99	-0.012	0.00205	7.02e-09	-0.0119	0.00206	9.68e-09	-0.0162	0.0186	0.419	NA	NA	NA	NA	NA	NA	NA	NA	NA
19	3376427	3560708	19:3462045:C:T	rs8107139	3462045	C	T	0.77	0.4	0.9	0.97	0.0111	0.00199	3.63e-08	0.0106	0.00212	6.53e-07	0.0146	0.0058	0.0141	NA	NA	NA	NA	NA	NA	NA	NA	NA
19	3932109	4150860	19:4069426:A:G	rs350832	4069426	A	G	0.94	0.77	0.94	0.99	0.0158	0.00239	5.41e-11	0.0153	0.00246	6.39e-10	0.0242	0.0101	0.0197	NA	NA	NA	NA	NA	NA	NA	NA	NA
19	4350572	4512929	19:4466923:T:TTA	rs146031301	4466923	T	TTA	0.65	0.54	0.77	0.89	0.0124	0.00203	1.16e-09	0.0134	0.00218	7.82e-10	0.00555	0.00551	0.345	NA	NA	NA	NA	NA	NA	NA	NA	NA
19	7149418	7250831	19:7223961:A:ATTT	rs10533917	7223961	A	ATTT	0.39	0.43	1	1	-0.0149	0.00189	7.32e-15	-0.0153	0.00207	3.09e-13	-0.013	0.00468	0.00642	NA	NA	NA	NA	NA	NA	NA	NA	NA
19	8614589	8685707	19:8670147:C:T	rs62621197	8670147	C	T	NA	0.96	NA	0.93	0.0396	0.00567	4.8e-12	0.0396	0.00567	4.8e-12	NA	NA	NA	NA	NA	NA	NA	NA	NA	NA	NA	NA
19	10334923	11186014	19:10770305:C:T	rs7248205	10770305	C	T	0.62	0.4	0.94	0.99	0.0151	0.00193	7.99e-15	0.0156	0.0021	1.63e-13	0.0124	0.00489	0.013	NA	NA	NA	NA	NA	NA	NA	NA	NA
19	12651025	13270071	19:12905242:A:C	rs200943192	12905242	A	C	0.61	0.56	0.71	0.85	0.0156	0.00208	1.1e-13	0.0144	0.00224	1.86e-10	0.0228	0.00555	4.16e-05	0.0149	0.00208	1.2e-12	0.0137	0.00224	1.53e-09	0.0226	0.00556	4.93e-05
19	12651025	13270071	19:13157540:A:G	rs17639568	13157540	A	G	0.23	0.29	1	0.99	-0.014	0.0021	4.49e-11	-0.0157	0.00227	7.94e-12	-0.00393	0.00547	0.508	-0.0132	0.0021	5.12e-10	-0.015	0.00227	6.52e-11	-0.00252	0.00548	0.679
20	6408592	6638541	20:6601749:A:G	rs4142037	6601749	A	G	0.87	0.63	0.99	1	0.0117	0.00202	1.1e-08	0.0115	0.00212	6.99e-08	0.0136	0.00667	0.0487	NA	NA	NA	NA	NA	NA	NA	NA	NA
20	51690885	51800439	20:51758921:A:C	rs1293417	51758921	A	C	0.96	0.91	0.97	0.98	0.0206	0.00355	9.67e-09	0.0213	0.0037	1.11e-08	0.0118	0.0126	0.377	NA	NA	NA	NA	NA	NA	NA	NA	NA
20	53440234	53636398	20:53491185:A:AG	rs199744053	53491185	A	AG	0.94	0.74	0.96	0.99	-0.013	0.00227	1.3e-08	-0.0126	0.00233	8.46e-08	-0.0216	0.00978	0.0317	NA	NA	NA	NA	NA	NA	NA	NA	NA
20	54141740	54238085	20:54149337:C:T	rs2749809	54149337	C	T	0.41	0.32	0.99	1	0.0111	0.00198	3.42e-08	0.0107	0.00219	1.2e-06	0.0126	0.00466	0.00807	NA	NA	NA	NA	NA	NA	NA	NA	NA
20	54348015	54507051	20:54422639:C:T	rs11906651	54422639	C	T	0.89	0.8	0.96	0.99	0.0158	0.00243	1.39e-10	0.0153	0.00258	4.19e-09	0.0194	0.00725	0.00861	NA	NA	NA	NA	NA	NA	NA	NA	NA
20	55779488	56021184	20:55813725:A:G	rs8182932	55813725	A	G	0.77	0.88	0.95	1	-0.0167	0.00276	1.46e-09	-0.0147	0.00317	3.39e-06	-0.0229	0.00559	5.07e-05	NA	NA	NA	NA	NA	NA	NA	NA	NA
20	57209254	57518134	20:57444915:A:G	rs6026567	57444915	A	G	0.32	0.58	0.95	0.98	-0.0118	0.00193	1.65e-09	-0.0109	0.00209	2.51e-07	-0.017	0.00501	0.000842	NA	NA	NA	NA	NA	NA	NA	NA	NA
20	61504307	61646779	20:61560320:T:TA	rs11483969	61560320	T	TA	0.68	0.78	0.98	0.99	0.0165	0.00223	2.41e-13	0.017	0.0025	1.79e-11	0.0147	0.00496	0.00351	NA	NA	NA	NA	NA	NA	NA	NA	NA
20	61762099	62862021	20:62372706:A:G	rs4809221	62372706	A	G	0.37	0.67	0.97	1	0.0129	0.00199	1.24e-10	0.014	0.00218	2.39e-10	0.00788	0.00478	0.102	0.0134	0.00199	2.85e-11	0.0146	0.00219	3.48e-11	0.00737	0.00479	0.125
20	61762099	62862021	20:62692060:A:C	rs6090040	62692060	A	C	0.34	0.48	0.98	0.99	-0.0105	0.0019	4.77e-08	-0.0108	0.00206	1.82e-07	-0.0087	0.00487	0.0849	-0.011	0.0019	8.99e-09	-0.0115	0.00207	2.75e-08	-0.00823	0.00488	0.105
20	16899236	17486675	20:17088953:A:T	rs990564	17088953	A	T	0.62	0.17	0.95	0.99	0.019	0.0024	4.27e-15	0.0178	0.00276	1.85e-10	0.0227	0.00482	3.07e-06	NA	NA	NA	NA	NA	NA	NA	NA	NA
20	21003758	21542551	20:21223663:C:T	rs2252720	21223663	C	T	0.44	0.33	0.99	0.99	0.0118	0.00199	2.11e-09	0.0109	0.0022	3.93e-07	0.0157	0.00462	0.00082	NA	NA	NA	NA	NA	NA	NA	NA	NA
20	24104305	30116523	20:25189115:A:T	rs56151505	25189115	A	T	0.38	0.67	1	1	-0.0116	0.00197	5.25e-09	-0.0121	0.00217	3.66e-08	-0.00971	0.0047	0.0449	NA	NA	NA	NA	NA	NA	NA	NA	NA
20	30232072	36112415	20:32302908:C:T	rs55990870	32302908	C	T	0.75	0.74	1	1	0.0204	0.00213	6.55e-22	0.0213	0.00233	2.61e-20	0.0157	0.00526	0.00345	0.0192	0.00214	2.79e-19	0.0198	0.00234	1.87e-17	0.0162	0.00526	0.00255
20	30232072	36112415	20:32667078:G:T	rs73606209	32667078	G	T	0.91	0.95	0.99	1	0.0156	0.00399	0.000132	0.0144	0.00459	0.00205	0.0193	0.00803	0.0152	0.0236	0.00402	6.33e-09	0.0252	0.00464	6.69e-08	0.0189	0.00805	0.018
20	30232072	36112415	20:34025756:A:G	rs143384	34025756	A	G	0.71	0.6	1	1	-0.0281	0.00193	2.21e-48	-0.0291	0.00209	1.01e-44	-0.0221	0.00503	1.31e-05	-0.0281	0.00195	1.66e-47	-0.0292	0.00211	4.56e-44	-0.0216	0.00503	2.19e-05
20	38892414	39562253	20:39178923:A:G	rs6029180	39178923	A	G	0.45	0.67	0.95	0.98	-0.0122	0.002	1.64e-09	-0.0124	0.0022	2.29e-08	-0.0109	0.00472	0.0238	NA	NA	NA	NA	NA	NA	NA	NA	NA
20	43394580	43895006	20:43536455:C:T	rs8356	43536455	C	T	0.88	0.73	1	1	-0.0159	0.0022	1.1e-12	-0.0157	0.00231	1.79e-11	-0.0172	0.00724	0.0112	NA	NA	NA	NA	NA	NA	NA	NA	NA
20	45405455	45606548	20:45540304:A:T	rs6018160	45540304	A	T	0.24	0.4	0.93	0.98	-0.019	0.00197	1.55e-21	-0.0186	0.00211	2.37e-18	-0.0213	0.00551	0.000135	NA	NA	NA	NA	NA	NA	NA	NA	NA
20	50715048	51435855	20:50859006:C:T	rs13043598	50859006	C	T	0.18	0.29	0.99	1	-0.017	0.00212	2.21e-15	-0.0187	0.00226	2e-16	-0.00402	0.00607	0.543	-0.0149	0.00214	6.26e-12	-0.0167	0.00229	4.37e-13	-0.0017	0.0061	0.814
20	50715048	51435855	20:50974109:A:G	rs2426435	50974109	A	G	0.054	0.085	0.98	1	0.0268	0.00346	1.75e-14	0.0252	0.00368	1.13e-11	0.0391	0.0102	0.000161	0.023	0.0035	7.68e-11	0.021	0.00372	2.45e-08	0.0388	0.0103	0.000195
21	17313193	17482982	21:17386870:A:G	rs7280631	17386870	A	G	NA	0.19	NA	0.99	-0.0162	0.00261	8.65e-10	-0.0162	0.00261	8.65e-10	NA	NA	NA	NA	NA	NA	NA	NA	NA	NA	NA	NA
21	36611241	36872892	21:36770120:A:T	rs73197345	36770120	A	T	0.011	0.14	0.94	0.99	-0.0185	0.00297	7.33e-10	-0.0188	0.00299	5.32e-10	-0.00058	0.0238	0.876	NA	NA	NA	NA	NA	NA	NA	NA	NA
21	39359663	39725773	21:39689690:C:T	rs9976261	39689690	C	T	0.61	0.39	0.94	0.99	0.0119	0.00194	1.28e-09	0.0107	0.00212	5.3e-07	0.0181	0.00481	0.000205	NA	NA	NA	NA	NA	NA	NA	NA	NA
21	40118768	40381782	21:40296411:C:T	rs11701433	40296411	C	T	0.51	0.33	0.93	0.99	-0.0165	0.00199	1.91e-16	-0.0161	0.00219	3.4e-13	-0.0184	0.00471	0.000116	NA	NA	NA	NA	NA	NA	NA	NA	NA
21	40483933	40930648	21:40685515:G:GCGC	rs148082602	40685515	G	GCGC	0.22	0.45	0.97	0.99	-0.0142	0.00195	5.79e-13	-0.0137	0.00208	5.42e-11	-0.0177	0.00568	0.00223	NA	NA	NA	NA	NA	NA	NA	NA	NA
21	46351608	46715549	21:46493003:A:G	rs915814	46493003	A	G	0.61	0.24	1	1	-0.0118	0.00214	5.72e-08	-0.0135	0.00241	2.87e-08	-0.00523	0.00466	0.29	-0.0125	0.00215	9.19e-09	-0.0137	0.00241	1.72e-08	-0.00758	0.00472	0.123
21	46351608	46715549	21:46641017:A:G	rs2838818	46641017	A	G	0.43	0.44	0.93	0.99	-0.0134	0.00191	3.04e-12	-0.0133	0.00208	2.34e-10	-0.0141	0.00476	0.00367	-0.0138	0.00191	9.21e-13	-0.0135	0.00208	1.31e-10	-0.0153	0.00482	0.0018
22	18064822	18257129	22:18127100:C:CT	rs71201852	18127100	C	CT	0.98	0.79	0.55	0.95	-0.0147	0.00256	1.28e-08	-0.0143	0.00258	4.06e-08	-0.0459	0.0211	0.0346	NA	NA	NA	NA	NA	NA	NA	NA	NA
22	28200740	29457733	22:28650480:C:CA	rs5844806	28650480	C	CA	0.64	0.58	0.94	0.97	-0.0119	0.00194	1.2e-09	-0.0102	0.00211	1.76e-06	-0.0214	0.00491	1.57e-05	NA	NA	NA	NA	NA	NA	NA	NA	NA
22	35531734	35765919	22:35701898:A:AGAGTG	rs112634351	35701898	A	AGAGTG	0.45	0.35	1	1	-0.0136	0.00195	5.08e-12	-0.0131	0.00215	1.62e-09	-0.016	0.0046	0.000612	NA	NA	NA	NA	NA	NA	NA	NA	NA
22	38058310	38683762	22:38572526:C:G	rs133015	38572526	C	G	0.75	0.56	0.99	1	-0.0128	0.00193	4.56e-11	-0.0136	0.00207	6.92e-11	-0.00755	0.00527	0.171	NA	NA	NA	NA	NA	NA	NA	NA	NA
22	38807369	39303783	22:39116082:C:T	rs5757261	39116082	C	T	0.82	0.89	1	1	-0.0156	0.00283	4.42e-08	-0.0176	0.00322	5.19e-08	-0.00894	0.00592	0.148	NA	NA	NA	NA	NA	NA	NA	NA	NA
22	39589915	39889417	22:39665395:A:G	rs1569497	39665395	A	G	0.15	0.56	1	1	-0.0123	0.00197	5.61e-10	-0.0131	0.00206	3.87e-10	-0.00523	0.00646	0.453	NA	NA	NA	NA	NA	NA	NA	NA	NA
22	40923741	42690370	22:41804716:A:G	rs28489620	41804716	A	G	0.011	0.29	0.74	0.98	-0.0149	0.00227	7.08e-11	-0.0148	0.00227	1.37e-10	-0.039	0.0261	0.152	NA	NA	NA	NA	NA	NA	NA	NA	NA
22	46362691	46485973	22:46483917:A:G	rs58280444	46483917	A	G	0.11	NA	0.93	NA	0.0441	0.00771	1.59e-08	NA	NA	NA	0.0441	0.00771	1.59e-08	NA	NA	NA	NA	NA	NA	NA	NA	NA
22	46515140	46833001	22:46601416:C:CATATATATATATATATATATAT	22:46601416:C:CATATATATATATATATATATAT	46601416	C	CATATATATATATATATATATAT	0.88	0.87	0.83	0.89	-0.0163	0.003	1.79e-09	-0.0218	0.00326	3.37e-11	0.0152	0.00775	0.0585	NA	NA	NA	NA	NA	NA	NA	NA	NA

### Sheet: HIPadjBMI
CHR	MIN BP	MAX BP	SNP ID	RSID	BP	EA	AA	EAF CKB	EAF UKB	INFO CKB	INFO UKB	BETA_FE	SE_FE	P_RE2	BETA_UKB	SE_UKB	P_UKB	BETA_CKB	SE_CKB	P_CKB	C_BETA_FE	C_SE_FE	C_P_RE2	C_BETA_UKB	C_SE_UKB	C_P_UKB	C_BETA_CKB	C_SE_CKB	C_P_CKB
1	1980886	2217391	1:2141866:C:T	rs400132	2141866	C	T	0.8	0.72	0.96	0.98	-0.0121	0.00212	1.61e-08	-0.0121	0.00228	1.19e-07	-0.0119	0.00574	0.0444	NA	NA	NA	NA	NA	NA	NA	NA	NA
1	21012546	21676263	1:21590812:C:CCT	rs148468189	21590812	C	CCT	0.92	0.65	0.89	0.96	0.0137	0.00212	1.55e-10	0.0143	0.00218	9.25e-11	0.00412	0.00916	0.686	NA	NA	NA	NA	NA	NA	NA	NA	NA
1	22011526	22736906	1:22468215:C:T	rs3820282	22468215	C	T	0.5	0.84	0.95	0.99	-0.0217	0.00239	1.18e-19	-0.0241	0.00279	8.76e-18	-0.0153	0.00463	0.00111	-0.0208	0.0024	7.08e-18	-0.023	0.00279	3.08e-16	-0.0146	0.00471	0.00228
1	22011526	22736906	1:22486580:C:T	rs72865212	22486580	C	T	0.95	0.88	0.96	0.98	0.0213	0.00307	7.02e-12	0.0216	0.0032	2.14e-11	0.0168	0.0107	0.131	0.0182	0.00308	5.4e-09	0.0188	0.00321	7.41e-09	0.0114	0.0109	0.323
1	22011526	22736906	1:22702231:C:T	rs12568930	22702231	C	T	0.21	0.18	1	1	-0.0178	0.0024	2.53e-13	-0.0175	0.00266	8.62e-11	-0.0191	0.00556	0.000721	-0.017	0.0024	2.83e-12	-0.0164	0.00267	1.11e-09	-0.0195	0.00557	0.000566
1	23183933	23909731	1:23530623:C:CT	1:23530623:C:CT	23530623	C	CT	0.06	0.15	0.58	0.97	-0.0242	0.00278	6.07e-18	-0.0249	0.00285	5.29e-18	-0.0116	0.0126	0.388	NA	NA	NA	NA	NA	NA	NA	NA	NA
1	24035485	24417807	1:24357312:G:GT	rs139152908	24357312	G	GT	0.41	0.18	0.91	0.91	0.015	0.00241	7.25e-10	0.0142	0.00278	3.88e-07	0.0174	0.00483	0.000368	NA	NA	NA	NA	NA	NA	NA	NA	NA
1	26082814	27285066	1:26479900:C:T	rs1999729	26479900	C	T	0.98	0.83	0.86	0.97	-0.0166	0.00268	9.46e-10	-0.0165	0.00272	2.06e-09	-0.0215	0.0165	0.215	-0.0172	0.00268	2.05e-10	-0.0171	0.00272	4.75e-10	-0.0223	0.0165	0.196
1	26082814	27285066	1:26804978:A:G	rs111331455	26804978	A	G	0.88	0.68	0.98	0.95	-0.0136	0.00212	6.6e-11	-0.013	0.00222	7.54e-09	-0.0202	0.00707	4.2e-05	-0.0142	0.00212	1.37e-11	-0.0135	0.00223	1.74e-09	-0.0204	0.00707	3.71e-05
1	31351740	32915257	1:31405509:T:TA	rs370838185	31405509	T	TA	0.79	0.47	0.85	0.94	0.0149	0.00198	4.55e-15	0.0167	0.0021	4.17e-16	0.00045	0.00594	0.964	0.0146	0.00198	1.86e-14	0.0163	0.0021	1.83e-15	0.000446	0.00595	0.964
1	31351740	32915257	1:32272434:A:G	rs35366154	32272434	A	G	0.11	0.11	0.92	0.99	0.0175	0.00299	6.11e-09	0.0205	0.00325	3.82e-10	0.000399	0.00767	0.976	0.0168	0.00299	2.31e-08	0.0198	0.00325	1.79e-09	0.000392	0.00767	0.977
1	33447347	33917616	1:33775350:A:G	rs189727255	33775350	A	G	0.25	0.31	0.99	0.99	-0.0116	0.00202	1.28e-08	-0.0117	0.0022	1.19e-07	-0.0114	0.00522	0.014	NA	NA	NA	NA	NA	NA	NA	NA	NA
1	38189625	38464504	1:38399391:C:CAATAAATA	rs148542689	38399391	C	CAATAAATA	0.45	0.62	0.96	0.95	-0.0134	0.00194	8.23e-12	-0.0133	0.00214	7.58e-10	-0.014	0.00463	0.00295	NA	NA	NA	NA	NA	NA	NA	NA	NA
1	40763526	40959532	1:40781175:C:CG	rs111700365	40781175	C	CG	0.67	0.22	0.99	0.99	-0.0177	0.00219	1.62e-15	-0.0202	0.00246	3.83e-16	-0.00769	0.00485	0.128	NA	NA	NA	NA	NA	NA	NA	NA	NA
1	41374219	41851182	1:41493111:A:G	rs3157	41493111	A	G	0.5	0.54	0.98	1	-0.0151	0.00186	8.02e-16	-0.0169	0.00204	2.08e-16	-0.00591	0.00455	0.217	NA	NA	NA	NA	NA	NA	NA	NA	NA
1	2810402	3013326	1:2987268:A:C	rs2742690	2987268	A	C	0.034	0.21	0.83	0.98	-0.0148	0.00248	3.9e-09	-0.0144	0.00252	1.54e-08	-0.0247	0.0137	0.0828	NA	NA	NA	NA	NA	NA	NA	NA	NA
1	42271924	43086282	1:42409522:A:C	rs10890170	42409522	A	C	0.044	0.26	0.99	1	0.0135	0.00225	3.11e-09	0.0143	0.0023	9.38e-10	-0.0028	0.0108	0.831	NA	NA	NA	NA	NA	NA	NA	NA	NA
1	45468155	46646681	1:46296702:G:GA	rs11302327	46296702	G	GA	0.41	0.42	0.89	0.91	0.0111	0.00197	2.53e-08	0.0108	0.00215	6.67e-07	0.0128	0.0049	0.0109	NA	NA	NA	NA	NA	NA	NA	NA	NA
1	47644846	48004081	1:47974381:C:T	rs12143164	47974381	C	T	0.44	0.37	1	1	0.0141	0.00191	2.55e-13	0.0139	0.0021	5.63e-11	0.0151	0.00457	0.00115	NA	NA	NA	NA	NA	NA	NA	NA	NA
1	49184041	50617375	1:49289642:G:GGT	rs3043321	49289642	G	GGT	0.84	0.96	0.99	0.95	-0.027	0.00395	1.24e-11	-0.0231	0.00515	9.09e-06	-0.0327	0.00614	1.23e-07	NA	NA	NA	NA	NA	NA	NA	NA	NA
1	50652043	53115103	1:51191935:A:T	rs11205766	51191935	A	T	0.096	0.089	0.99	1	0.0446	0.00323	4.49e-43	0.0439	0.00356	8.79e-35	0.0477	0.00766	6.95e-10	NA	NA	NA	NA	NA	NA	NA	NA	NA
1	53997923	54294297	1:54119578:A:G	rs17387330	54119578	A	G	0.043	0.32	0.93	0.99	0.0133	0.00214	7.32e-10	0.0136	0.00217	6.58e-10	0.00613	0.0115	0.628	NA	NA	NA	NA	NA	NA	NA	NA	NA
1	54814493	54959670	1:54891698:G:GT	rs80127618	54891698	G	GT	0.47	0.52	0.96	0.99	-0.0124	0.00187	4.76e-11	-0.0129	0.00204	4.37e-10	-0.0101	0.00463	0.0334	NA	NA	NA	NA	NA	NA	NA	NA	NA
1	56413987	56802043	1:56785831:A:G	rs3005896	56785831	A	G	0.65	0.66	0.99	1	-0.0126	0.00196	2.23e-10	-0.0124	0.00215	1.12e-08	-0.0134	0.00475	0.00583	NA	NA	NA	NA	NA	NA	NA	NA	NA
1	59333510	59488128	1:59451037:A:G	rs11207359	59451037	A	G	0.14	0.19	0.94	0.99	-0.0147	0.00242	1.94e-09	-0.0165	0.00259	3.29e-10	-0.00278	0.00669	0.711	NA	NA	NA	NA	NA	NA	NA	NA	NA
1	66839886	67245526	1:67026156:A:T	rs56283052	67026156	A	T	0.029	0.14	0.91	1	-0.0159	0.00286	3.79e-08	-0.0166	0.00292	1.79e-08	0.00119	0.0142	0.959	NA	NA	NA	NA	NA	NA	NA	NA	NA
1	7717326	8274008	1:8170219:C:T	rs12128234	8170219	C	T	0.27	0.81	0.98	1	-0.0138	0.00233	4.87e-09	-0.0157	0.00261	2.31e-09	-0.00606	0.00517	0.267	NA	NA	NA	NA	NA	NA	NA	NA	NA
1	67256871	67724552	1:67418027:C:T	rs3008870	67418027	C	T	0.12	0.27	1	1	-0.0136	0.00217	5.84e-10	-0.015	0.00228	8.43e-11	-0.000813	0.00689	0.938	NA	NA	NA	NA	NA	NA	NA	NA	NA
1	77556339	79063751	1:77971956:G:T	rs60708769	77971956	G	T	0.12	0.22	0.93	0.99	0.0151	0.00233	3.65e-11	0.0179	0.00247	6.76e-13	-0.00851	0.00715	0.26	NA	NA	NA	NA	NA	NA	NA	NA	NA
1	85941879	86652734	1:85977428:C:G	rs1240759	85977428	C	G	0.89	0.79	0.85	0.95	-0.0134	0.00241	3.55e-08	-0.0138	0.00254	6.6e-08	-0.0103	0.00761	0.162	NA	NA	NA	NA	NA	NA	NA	NA	NA
1	88912774	89572092	1:89144053:A:G	rs10922478	89144053	A	G	0.48	0.44	1	1	-0.0117	0.00186	4.67e-10	-0.0128	0.00204	5.06e-10	-0.00632	0.00454	0.125	NA	NA	NA	NA	NA	NA	NA	NA	NA
1	92369492	93537361	1:93323971:C:T	rs10874746	93323971	C	T	0.94	0.66	1	1	0.0115	0.00208	4.26e-08	0.0121	0.00213	1.99e-08	0.000424	0.00927	0.979	NA	NA	NA	NA	NA	NA	NA	NA	NA
1	93538212	94450318	1:94039190:A:T	rs56048523	94039190	A	T	0.97	0.78	0.61	0.98	-0.0144	0.00245	1.74e-09	-0.0151	0.00247	4.99e-10	0.0179	0.0176	0.341	NA	NA	NA	NA	NA	NA	NA	NA	NA
1	102388536	102422714	1:102418994:A:C	rs1415091	102418994	A	C	0.43	0.44	0.96	1	-0.0112	0.00188	3.97e-09	-0.0114	0.00205	3.23e-08	-0.00983	0.00469	0.04	NA	NA	NA	NA	NA	NA	NA	NA	NA
1	102498322	104732271	1:103417203:C:G	rs2061708	103417203	C	G	0.9	0.59	0.97	0.99	-0.0243	0.002	1.61e-33	-0.0245	0.00207	5.12e-32	-0.0209	0.00778	0.00848	NA	NA	NA	NA	NA	NA	NA	NA	NA
1	112929042	113264711	1:113082298:A:AAAAG	rs146078320	113082298	A	AAAAG	0.46	0.21	0.99	0.98	-0.0134	0.0022	7.73e-11	-0.0157	0.00251	4.02e-11	-0.00583	0.00456	0.225	NA	NA	NA	NA	NA	NA	NA	NA	NA
1	116914046	117007870	1:116916645:C:CT	rs11289194	116916645	C	CT	0.99	0.9	0.44	0.82	-0.0129	0.00363	9.74e-10	-0.0139	0.00366	1.62e-10	0.0548	0.0293	0.071	NA	NA	NA	NA	NA	NA	NA	NA	NA
1	8354669	8899807	1:8507773:A:G	rs11581328	8507773	A	G	0.1	0.21	0.94	0.97	0.0134	0.00241	3.71e-08	0.0128	0.00254	5.16e-07	0.0188	0.0077	0.0171	NA	NA	NA	NA	NA	NA	NA	NA	NA
1	118128838	120345415	1:118855812:A:T	rs12738523	118855812	A	T	0.66	0.69	0.99	0.99	0.0232	0.002	6.62e-31	0.0238	0.0022	4.97e-27	0.0204	0.00478	2.27e-05	0.0185	0.00208	1.02e-18	0.0184	0.0023	2.5e-15	0.0191	0.00483	9.08e-05
1	118128838	120345415	1:118934360:A:G	rs10923562	118934360	A	G	0.1	0.2	0.99	1	0.0259	0.00241	1.81e-26	0.0271	0.00255	5.2e-26	0.0156	0.00757	0.0232	0.0184	0.00253	6.77e-13	0.019	0.00268	2.44e-12	0.0135	0.00769	0.033
1	118128838	120345415	1:119495315:C:T	rs12139133	119495315	C	T	0.085	0.18	1	0.99	-0.0191	0.00252	6.57e-14	-0.019	0.00266	1.6e-12	-0.0206	0.00811	0.0128	-0.0164	0.00254	1.77e-10	-0.0158	0.00267	4.56e-09	-0.0216	0.00817	0.00969
1	118128838	120345415	1:120267431:A:G	rs55899400	120267431	A	G	0.02	0.15	0.99	0.99	-0.0187	0.00283	6.33e-11	-0.0182	0.00287	3.3e-10	-0.034	0.0165	0.0457	-0.017	0.00283	3.13e-09	-0.0164	0.00287	1.72e-08	-0.0359	0.0165	0.0346
1	144590878	145719124	1:144897876:C:T	rs112427713	144897876	C	T	0.91	0.89	0.41	0.83	-0.0206	0.00344	3.08e-09	-0.0205	0.00357	1.21e-08	-0.0213	0.0128	0.108	NA	NA	NA	NA	NA	NA	NA	NA	NA
1	146499601	146992298	1:146760020:A:G	rs12071607	146760020	A	G	0.81	0.83	0.97	0.91	0.0155	0.00255	1.96e-09	0.0185	0.00284	1.25e-10	0.00295	0.00585	0.649	NA	NA	NA	NA	NA	NA	NA	NA	NA
1	149365966	152530909	1:149778885:A:C	rs60450929	149778885	A	C	0.013	0.13	0.31	0.96	0.00314	0.00306	0.361	0.00294	0.00307	0.37	0.029	0.0352	0.445	0.0181	0.00325	3.39e-08	0.018	0.00326	4.65e-08	0.0392	0.0352	0.294
1	149365966	152530909	1:149906413:C:T	rs11205303	149906413	C	T	0.35	0.41	1	1	0.0406	0.0019	5.62e-101	0.0404	0.00207	1.38e-84	0.0413	0.00475	7.13e-18	0.0423	0.00198	6.75e-101	0.0431	0.00217	5.98e-87	0.0387	0.00479	1.42e-15
1	149365966	152530909	1:150418559:A:G	rs59681095	150418559	A	G	0.091	0.26	0.57	0.93	0.0154	0.00235	9.3e-11	0.0146	0.00241	1.82e-09	0.0291	0.0104	0.00612	0.0181	0.00257	3e-12	0.0179	0.00265	1.99e-11	0.0206	0.0104	0.0558
1	149365966	152530909	1:150554470:A:T	rs12125672	150554470	A	T	0.61	0.44	0.99	1	0.00649	0.00187	8.73e-05	0.0036	0.00204	0.0893	0.0214	0.00464	4.81e-06	0.017	0.00203	9.73e-17	0.0176	0.00224	6.11e-15	0.0143	0.00481	0.00352
1	149365966	152530909	1:150897738:C:CT	rs61366793	150897738	C	CT	0.76	0.48	0.8	0.93	0.0127	0.00198	2.04e-10	0.0118	0.0021	2.95e-08	0.0204	0.0059	0.000661	0.0148	0.00209	2.17e-12	0.0156	0.00222	3.2e-12	0.00864	0.00613	0.179
1	149365966	152530909	1:151301859:C:G	rs2769275	151301859	C	G	0.11	0.11	0.95	1	-0.0222	0.00299	2.51e-13	-0.0209	0.00326	2.21e-10	-0.0289	0.00757	0.000167	-0.0191	0.00302	3.84e-10	-0.0186	0.00328	2.06e-08	-0.0219	0.00768	0.00517
1	153548286	154632630	1:153854258:C:CGT	rs112871118	153854258	C	CGT	0.71	0.73	0.84	0.93	-0.015	0.00218	7.89e-12	-0.0156	0.00238	6.37e-11	-0.0119	0.00544	0.0336	NA	NA	NA	NA	NA	NA	NA	NA	NA
1	154810316	155962068	1:154989823:T:TGGGGGCAGTAGAGGGGGCAGTAGA	1:154989823:T:TGGGGGCAGTAGAGGGGGCAGTAGA	154989823	T	TGGGGGCAGTAGAGGGGGCAGTAGA	0.9	0.74	0.81	0.98	-0.0217	0.00225	8.22e-22	-0.023	0.00232	9.43e-23	-0.00394	0.00873	0.685	NA	NA	NA	NA	NA	NA	NA	NA	NA
1	165165041	165454436	1:165325493:A:C	rs6665237	165325493	A	C	0.97	0.82	0.91	0.99	0.017	0.00262	1.14e-11	0.0174	0.00266	7.11e-12	0.00446	0.0147	0.269	NA	NA	NA	NA	NA	NA	NA	NA	NA
1	169709669	171199168	1:170347202:A:G	rs824840	170347202	A	G	0.8	0.73	0.99	1	-0.0234	0.00213	3.87e-28	-0.0242	0.00229	4.83e-26	-0.0186	0.00566	0.00118	-0.0234	0.00213	5.31e-28	-0.024	0.00229	1.6e-25	-0.0199	0.00566	0.000537
1	169709669	171199168	1:170698595:A:AT	rs5778678	170698595	A	AT	0.46	0.15	0.96	0.99	0.0335	0.00245	2.35e-42	0.0381	0.00289	3.57e-39	0.0217	0.00464	3.52e-06	0.0335	0.00246	2.91e-42	0.0379	0.00289	1.19e-38	0.0224	0.00464	1.63e-06
1	171518067	172780574	1:172185145:A:T	rs683600	172185145	A	T	0.92	0.67	0.73	0.94	-0.0316	0.00217	1.41e-47	-0.0315	0.00222	3.33e-45	-0.033	0.00995	0.00108	-0.0222	0.00246	3.17e-19	-0.0216	0.00253	2.54e-17	-0.0309	0.00997	0.00228
1	171518067	172780574	1:172287323:A:G	rs114797763	172287323	A	G	0.63	0.79	0.95	1	-0.0276	0.0022	2.9e-39	-0.0327	0.00248	3.06e-39	-0.00831	0.00482	0.00201	-0.0168	0.00245	1.43e-12	-0.0191	0.00282	2.23e-11	-0.00994	0.00489	0.00177
1	171518067	172780574	1:172350207:A:G	rs768019	172350207	A	G	0.16	0.45	0.9	0.98	-0.0222	0.00197	2.52e-29	-0.0224	0.00206	2.61e-27	-0.0205	0.0066	0.00226	-0.0196	0.00198	6.55e-23	-0.0193	0.00207	1.23e-20	-0.0221	0.00668	0.0011
1	175755059	177731726	1:176813774:C:T	rs1044252	176813774	C	T	0.76	0.43	0.98	1	0.0184	0.00191	1.56e-21	0.0189	0.00205	5.28e-20	0.0146	0.00528	0.00657	NA	NA	NA	NA	NA	NA	NA	NA	NA
1	9199285	9478177	1:9336678:A:G	rs113563611	9336678	A	G	0.79	0.75	0.88	0.98	0.0253	0.0022	3.24e-30	0.0261	0.00236	5.77e-28	0.0201	0.00599	0.000941	0.0218	0.00224	5.25e-22	0.0221	0.00242	1.49e-19	0.0203	0.006	0.000866
1	9199285	9478177	1:9343551:C:T	rs9435184	9343551	C	T	0.98	0.87	1	0.99	-0.0298	0.00295	1.48e-23	-0.0307	0.003	2.97e-24	-0.000621	0.0167	0.984	-0.0247	0.00302	6.21e-16	-0.0255	0.00307	2.07e-16	-0.000732	0.0167	0.98
1	9199285	9478177	1:9431000:C:T	rs9661886	9431000	C	T	0.4	0.55	0.89	0.97	-0.0104	0.0019	6.46e-08	-0.0104	0.00206	5.09e-07	-0.0102	0.00489	0.0433	-0.0116	0.0019	1.51e-09	-0.0119	0.00207	1.37e-08	-0.0104	0.00489	0.0397
1	183274147	183786892	1:183679912:C:T	rs12746073	183679912	C	T	0.12	0.47	0.99	1	0.0109	0.00195	2.45e-08	0.011	0.00203	4.56e-08	0.00909	0.00683	0.205	NA	NA	NA	NA	NA	NA	NA	NA	NA
1	183968120	184502774	1:184014199:A:G	rs1327124	184014199	A	G	0.51	0.64	0.96	0.98	-0.0252	0.00194	5.14e-38	-0.0268	0.00214	8.89e-36	-0.0173	0.00463	0.000228	NA	NA	NA	NA	NA	NA	NA	NA	NA
1	199756122	200135492	1:200036596:A:G	rs2821390	200036596	A	G	0.2	0.29	0.97	0.99	0.0135	0.00208	1.4e-10	0.014	0.00223	5.43e-10	0.0103	0.00581	0.0692	NA	NA	NA	NA	NA	NA	NA	NA	NA
1	200164884	200464931	1:200208417:C:T	rs12130750	200208417	C	T	0.016	0.41	0.54	0.99	0.014	0.00206	1.72e-11	0.014	0.00207	2.53e-11	0.0239	0.0237	0.344	NA	NA	NA	NA	NA	NA	NA	NA	NA
1	203494475	203637660	1:203517292:A:G	rs2821226	203517292	A	G	0.58	0.47	0.9	0.99	-0.0193	0.00188	2.83e-29	-0.0213	0.00205	9.68e-29	-0.00809	0.00483	0.00797	NA	NA	NA	NA	NA	NA	NA	NA	NA
1	205000063	205392677	1:205070573:A:G	rs11240358	205070573	A	G	0.92	0.39	0.99	1	-0.0112	0.00201	4.09e-08	-0.0114	0.00208	5.02e-08	-0.00777	0.00818	0.375	NA	NA	NA	NA	NA	NA	NA	NA	NA
1	218387993	220753624	1:218491068:C:CTT	1:218491068:C:CTT	218491068	C	CTT	0.3	0.2	0.93	0.94	0.0237	0.00232	4.96e-24	0.0258	0.0026	8.11e-23	0.0154	0.00515	0.00337	0.0199	0.00233	2.7e-17	0.0209	0.00261	2.17e-15	0.0159	0.00516	0.00235
1	218387993	220753624	1:218622319:A:G	rs1473527	218622319	A	G	0.75	0.29	0.99	1	0.0253	0.00207	8.13e-34	0.0255	0.00225	2.7e-29	0.0242	0.00529	5.38e-06	0.0244	0.00208	2.28e-31	0.0247	0.00226	1.74e-27	0.0225	0.0053	2.43e-05
1	218387993	220753624	1:218944148:A:G	rs2378005	218944148	A	G	0.13	0.36	0.97	1	-0.0164	0.00203	9.4e-16	-0.017	0.00212	1.85e-15	-0.0104	0.00689	0.15	-0.0161	0.00203	4.42e-15	-0.017	0.00213	2.73e-15	-0.00697	0.00691	0.344
1	218387993	220753624	1:219631063:C:T	rs377711944	219631063	C	T	0.73	0.49	0.92	0.92	0.0341	0.00196	1.28e-77	0.038	0.00211	3.83e-79	0.00931	0.00535	0.0573	0.0165	0.00231	8.4e-15	0.0193	0.00255	1.8e-15	0.00397	0.00543	0.452
1	218387993	220753624	1:219742537:C:T	rs1415287	219742537	C	T	0.72	0.7	0.98	1	-0.0449	0.00203	3.82e-115	-0.0469	0.00222	1.95e-105	-0.0346	0.00504	1.88e-12	-0.0341	0.00237	1.3e-47	-0.0342	0.00268	5.35e-38	-0.0335	0.00511	2.54e-11
1	221008507	221858359	1:221672461:T:TC	rs56128841	221672461	T	TC	0.36	0.3	0.96	0.96	-0.0135	0.00204	5.38e-11	-0.0141	0.00225	5.81e-10	-0.0109	0.00481	0.0268	NA	NA	NA	NA	NA	NA	NA	NA	NA
1	222672545	223125022	1:223116472:A:G	rs2609383	223116472	A	G	0.28	0.14	1	1	-0.014	0.00253	4.17e-08	-0.013	0.00293	1.03e-05	-0.0169	0.005	0.000892	NA	NA	NA	NA	NA	NA	NA	NA	NA
1	224369813	224830345	1:224594993:G:GTGGAAATAACATGTT	rs147035763	224594993	G	GTGGAAATAACATGTT	NA	0.18	NA	1	-0.015	0.00265	2e-08	-0.015	0.00265	2e-08	NA	NA	NA	NA	NA	NA	NA	NA	NA	NA	NA	NA
1	9492819	10743120	1:10234035:C:T	rs12074936	10234035	C	T	0.083	0.11	1	1	0.0256	0.00299	2.74e-17	0.0274	0.00322	3.23e-17	0.0137	0.00813	0.105	0.0189	0.00313	2.33e-09	0.0195	0.00338	1.14e-08	0.0152	0.00814	0.0718
1	9492819	10743120	1:10418160:C:CA	1:10418160:C:CA	10418160	C	CA	0.083	0.21	0.59	0.89	0.0214	0.00258	1.36e-19	0.0249	0.00266	1.31e-20	-0.0374	0.0107	0.000594	0.0156	0.0027	4.08e-11	0.0192	0.00279	1.03e-11	-0.0383	0.0108	0.00045
1	9492819	10743120	1:9550918:A:G	rs11121430	9550918	A	G	0.93	0.58	0.76	0.95	0.014	0.00206	1.73e-11	0.0141	0.0021	3.11e-11	0.0118	0.0105	0.286	0.0129	0.00207	6.79e-10	0.0129	0.00211	1.25e-09	0.0119	0.0105	0.283
1	226057071	226657130	1:226313456:A:T	rs1877153	226313456	A	T	0.55	0.38	1	1	0.0105	0.0019	4.08e-08	0.0105	0.00209	6.76e-07	0.0109	0.00453	0.0193	NA	NA	NA	NA	NA	NA	NA	NA	NA
1	227119462	228885405	1:227927242:A:G	rs11588850	227927242	A	G	0.94	0.83	1	0.99	0.0207	0.00261	3.4e-15	0.0214	0.0027	3.83e-15	0.0113	0.00993	0.285	NA	NA	NA	NA	NA	NA	NA	NA	NA
1	11822156	11997270	1:11904076:C:T	rs198358	11904076	C	T	0.11	0.25	0.97	1	0.0134	0.00225	9.16e-10	0.0142	0.00236	4.29e-10	0.00455	0.00761	0.586	NA	NA	NA	NA	NA	NA	NA	NA	NA
1	16745901	17490167	1:17315425:A:G	rs4920605	17315425	A	G	0.3	0.57	1	1	0.0287	0.00189	1.52e-51	0.0283	0.00205	5.02e-43	0.0308	0.00488	4.28e-10	NA	NA	NA	NA	NA	NA	NA	NA	NA
1	19334685	20040820	1:19717961:C:CAGAGG	rs372141066	19717961	C	CAGAGG	0.19	0.23	0.97	0.99	0.0145	0.00223	1.13e-10	0.0154	0.00241	2.41e-10	0.00926	0.00582	0.127	0.0147	0.00223	6.64e-11	0.0158	0.00241	8.2e-11	0.00816	0.00583	0.182
1	19334685	20040820	1:19939895:A:G	rs78425692	19939895	A	G	0.5	0.24	0.99	1	0.0178	0.00212	8.45e-17	0.0164	0.00239	1.08e-11	0.0228	0.00455	6.76e-07	0.018	0.00212	3.34e-17	0.0168	0.00239	3.67e-12	0.0225	0.00456	9.09e-07
2	10320	327034	2:242426:A:G	rs62114505	242426	A	G	0.78	0.65	1	1	-0.0111	0.00198	3.28e-08	-0.0107	0.00213	6.5e-07	-0.0137	0.00543	0.0137	NA	NA	NA	NA	NA	NA	NA	NA	NA
2	33127807	33629775	2:33259557:T:TA	rs5830250	33259557	T	TA	0.98	0.85	0.94	1	0.0163	0.0028	9.26e-09	0.0164	0.00283	9.45e-09	0.00938	0.0199	0.671	0.0222	0.00283	8.9e-15	0.0224	0.00286	8.67e-15	0.0112	0.0199	0.609
2	33127807	33629775	2:33360338:A:G	rs1545552	33360338	A	G	0.013	0.29	1	0.99	-0.0268	0.00223	8.5e-33	-0.0269	0.00224	8.91e-33	-0.0145	0.019	0.482	-0.0277	0.00226	3.91e-34	-0.0279	0.00227	3.9e-34	-0.0143	0.019	0.489
2	33127807	33629775	2:33549324:T:TATTGTTATAATTGTTATAACA	rs72087724	33549324	T	TATTGTTATAATTGTTATAACA	0.2	0.055	0.98	0.97	-0.0265	0.00354	6.88e-14	-0.0327	0.00452	7.66e-13	-0.0167	0.00571	0.00397	-0.0249	0.00356	2.99e-12	-0.0301	0.00455	5.58e-11	-0.0168	0.00571	0.00378
2	36563030	36902004	2:36776616:C:CT	rs3836073	36776616	C	CT	0.55	0.35	0.93	0.97	-0.0203	0.00197	1.36e-24	-0.0201	0.00216	2.52e-20	-0.021	0.00472	1.08e-05	NA	NA	NA	NA	NA	NA	NA	NA	NA
2	42336548	43121250	2:42649664:C:T	rs222486	42649664	C	T	0.85	0.87	0.91	1	0.0215	0.00275	9.28e-15	0.0223	0.00303	3.23e-13	0.018	0.00659	0.00729	NA	NA	NA	NA	NA	NA	NA	NA	NA
2	44279366	44895142	2:44464629:C:T	rs4953074	44464629	C	T	0.28	0.19	0.97	1	0.0171	0.00231	2.14e-13	0.0189	0.00259	5.13e-13	0.0103	0.00511	0.0507	NA	NA	NA	NA	NA	NA	NA	NA	NA
2	46603681	47055405	2:47004788:G:T	rs6740539	47004788	G	T	0.54	0.69	0.96	0.99	0.0122	0.00199	7.23e-10	0.0147	0.0022	3.58e-11	0.000707	0.00466	0.916	NA	NA	NA	NA	NA	NA	NA	NA	NA
2	47125470	47318125	2:47283557:A:G	rs2436772	47283557	A	G	0.088	0.21	1	1	0.0132	0.00238	4.19e-08	0.0121	0.0025	1.57e-06	0.0248	0.00805	0.00243	NA	NA	NA	NA	NA	NA	NA	NA	NA
2	48764673	49012102	2:48962291:G:T	rs17326656	48962291	G	T	0.99	0.76	0.88	0.99	0.0123	0.00238	1.1e-08	0.0124	0.00239	6.09e-09	0.00483	0.0226	0.869	NA	NA	NA	NA	NA	NA	NA	NA	NA
2	54546724	56468615	2:54862003:A:G	rs2941580	54862003	A	G	0.36	0.47	1	1	-0.0114	0.00186	1.44e-09	-0.0129	0.00203	3.15e-10	-0.00339	0.00468	0.504	-0.0125	0.00187	4.21e-11	-0.014	0.00204	1.13e-11	-0.00449	0.00468	0.37
2	54546724	56468615	2:55662398:A:C	rs10865285	55662398	A	C	0.14	0.6	0.89	0.99	0.00637	0.00199	0.00196	0.00743	0.00208	0.000437	-0.00496	0.00679	0.368	0.0109	0.00205	1.03e-08	0.0133	0.00214	7.79e-10	-0.0142	0.00688	0.0331
2	54546724	56468615	2:56095994:C:G	rs17278665	56095994	C	G	0.92	0.83	0.98	0.98	-0.0379	0.00257	1.65e-49	-0.0394	0.0027	1.7e-48	-0.0233	0.00846	0.0069	-0.0289	0.00275	3.28e-29	-0.033	0.00286	7.03e-31	0.0224	0.0101	0.0304
2	54546724	56468615	2:56096892:A:G	rs3791679	56096892	A	G	0.22	0.77	1	1	0.0478	0.00222	3.31e-102	0.0482	0.00243	3.34e-87	0.0458	0.00549	1.5e-16	0.0413	0.00236	5.64e-68	0.0394	0.00253	2.42e-54	0.0544	0.00663	4.53e-16
2	54546724	56468615	2:56191921:G:T	rs56950185	56191921	G	T	0.97	0.95	0.99	0.98	-0.034	0.00451	8.75e-14	-0.034	0.00474	1.23e-12	-0.0344	0.0149	0.024	-0.029	0.00456	3.32e-10	-0.0298	0.00479	7.39e-10	-0.0211	0.0151	0.174
2	60001572	60291360	2:60175475:C:G	rs1025128	60175475	C	G	0.44	0.56	0.95	0.99	-0.0128	0.00188	1.85e-11	-0.0126	0.00206	1.48e-09	-0.0139	0.00467	0.00342	NA	NA	NA	NA	NA	NA	NA	NA	NA
2	65725375	65805175	2:65764644:A:G	rs11675999	65764644	A	G	0.35	0.38	0.97	1	0.0115	0.00193	3.03e-09	0.0107	0.0021	4.23e-07	0.0159	0.0048	0.00108	NA	NA	NA	NA	NA	NA	NA	NA	NA
2	1688314	1780683	2:1746032:C:G	rs10188708	1746032	C	G	0.59	0.24	0.98	0.99	0.0157	0.00212	1.97e-13	0.0157	0.00238	7.1e-11	0.016	0.00465	0.000703	NA	NA	NA	NA	NA	NA	NA	NA	NA
2	67448815	67983278	2:67634003:A:G	rs12470785	67634003	A	G	0.55	0.69	1	0.99	0.0164	0.00199	2.72e-16	0.0159	0.00221	1.11e-12	0.0188	0.00455	4.54e-05	0.0173	0.002	1.06e-17	0.0175	0.00222	6.04e-15	0.0165	0.00462	0.000423
2	67448815	67983278	2:67730672:A:G	rs726085	67730672	A	G	0.12	0.17	0.91	0.99	-0.0135	0.00257	1.97e-07	-0.013	0.00274	2.54e-06	-0.0174	0.00737	0.0214	-0.0167	0.00259	1.93e-10	-0.0171	0.00276	8.82e-10	-0.0135	0.00744	0.0795
2	67448815	67983278	2:67897282:T:TA	rs59454444	67897282	T	TA	0.37	0.62	0.97	0.98	0.0141	0.00193	4.49e-13	0.0145	0.00211	1.11e-11	0.0123	0.00475	0.0117	0.0146	0.00193	7.03e-14	0.0155	0.00211	3.44e-13	0.00999	0.00479	0.0428
2	69200894	69343875	2:69306476:C:T	rs12999556	69306476	C	T	0.31	0.52	0.97	1	0.0129	0.00188	8.09e-12	0.0134	0.00203	5.15e-11	0.0104	0.00497	0.0429	NA	NA	NA	NA	NA	NA	NA	NA	NA
2	71268723	71828555	2:71559445:C:G	rs3771382	71559445	C	G	0.68	0.43	1	1	0.0242	0.00189	7.09e-37	0.0234	0.00205	1.1e-29	0.0283	0.00485	7.8e-09	0.024	0.00189	2.5e-36	0.0232	0.00206	3.32e-29	0.0282	0.00486	8.95e-09
2	71268723	71828555	2:71780821:C:T	rs2303597	71780821	C	T	0.16	0.71	0.96	0.99	-0.0171	0.00211	1.4e-15	-0.0173	0.00224	2.02e-14	-0.0149	0.00632	0.0218	-0.0167	0.00211	4.76e-15	-0.017	0.00224	6.03e-14	-0.0145	0.00632	0.0253
2	85691987	85948051	2:85808737:A:G	rs1009	85808737	A	G	0.62	0.58	1	1	-0.012	0.00188	3.13e-10	-0.0131	0.00205	2.84e-10	-0.00614	0.00466	0.21	NA	NA	NA	NA	NA	NA	NA	NA	NA
2	88703954	90450567	2:88924622:C:T	rs11684404	88924622	C	T	0.49	0.34	1	1	0.0187	0.00193	9.33e-22	0.0187	0.00214	4.56e-18	0.0186	0.0045	4.41e-05	NA	NA	NA	NA	NA	NA	NA	NA	NA
2	91873030	99822541	2:96795857:C:T	rs749458	96795857	C	T	NA	0.8	NA	1	-0.0176	0.00255	9.14e-12	-0.0176	0.00255	9.14e-12	NA	NA	NA	-0.0169	0.00255	6.32e-11	-0.0169	0.00255	6.32e-11	NA	NA	NA
2	91873030	99822541	2:97482001:A:G	rs186606513	97482001	A	G	NA	0.02	NA	0.74	-0.057	0.00846	2.61e-11	-0.057	0.00846	2.61e-11	NA	NA	NA	-0.0546	0.00847	1.8e-10	-0.0546	0.00847	1.8e-10	NA	NA	NA
2	100211320	101169650	2:100746395:A:G	rs2118280	100746395	A	G	0.66	0.37	0.95	1	0.011	0.00193	1.65e-08	0.00976	0.0021	4.19e-06	0.0178	0.00489	0.000313	NA	NA	NA	NA	NA	NA	NA	NA	NA
2	101500538	101872323	2:101576746:C:T	rs57069400	101576746	C	T	0.77	0.86	0.93	1	0.0165	0.00259	2.1e-10	0.0195	0.00293	3.82e-11	0.00553	0.00553	0.348	NA	NA	NA	NA	NA	NA	NA	NA	NA
2	105866064	106041976	2:105989716:A:G	rs6738207	105989716	A	G	0.57	0.4	0.92	0.99	0.0148	0.00191	1.42e-14	0.0158	0.00208	6.29e-14	0.00989	0.00476	0.0436	NA	NA	NA	NA	NA	NA	NA	NA	NA
2	106633348	106999304	2:106689736:A:G	rs66989638	106689736	A	G	0.013	0.12	1	0.98	0.0262	0.00312	7.67e-17	0.0255	0.00315	1.02e-15	0.0572	0.0209	0.00732	NA	NA	NA	NA	NA	NA	NA	NA	NA
2	10172051	10241510	2:10201383:A:C	rs10171807	10201383	A	C	0.17	0.44	0.97	0.99	0.013	0.00195	3.4e-11	0.0128	0.00205	8.11e-10	0.0156	0.00608	0.0121	NA	NA	NA	NA	NA	NA	NA	NA	NA
2	111584688	112112518	2:111897506:C:T	rs12613243	111897506	C	T	0.1	0.063	1	1	-0.0217	0.00363	1.33e-09	-0.0272	0.00417	1.13e-10	-0.0047	0.00738	0.512	-0.021	0.00363	5.63e-09	-0.0262	0.00417	5.46e-10	-0.00485	0.00738	0.509
2	111584688	112112518	2:112023641:C:T	rs368013776	112023641	C	T	0.99	0.89	0.69	0.99	-0.0229	0.00325	2.99e-12	-0.0236	0.00327	9.3e-13	0.023	0.0273	0.435	-0.0222	0.00325	1.4e-11	-0.0228	0.00327	4.57e-12	0.0234	0.0273	0.426
2	112216228	112405461	2:112256611:C:G	rs200104212	112256611	C	G	0.47	0.21	0.97	0.99	0.02	0.00221	3e-19	0.0207	0.00251	3.53e-16	0.0176	0.00462	0.000165	NA	NA	NA	NA	NA	NA	NA	NA	NA
2	121304604	121353542	2:121347612:C:G	rs11688682	121347612	C	G	0.11	0.27	0.58	0.93	0.00423	0.00229	2.2e-08	0.00444	0.00236	1.33e-09	0.000728	0.00957	0.963	NA	NA	NA	NA	NA	NA	NA	NA	NA
2	121566079	121690256	2:121623691:C:G	rs4848645	121623691	C	G	0.89	0.83	0.98	0.99	0.0155	0.00254	1.63e-09	0.0158	0.00271	8.31e-09	0.0133	0.00722	0.0742	NA	NA	NA	NA	NA	NA	NA	NA	NA
2	146358900	147469063	2:146582380:C:CA	rs35872549	146582380	C	CA	0.33	0.065	0.97	0.98	0.0185	0.00318	8.73e-09	0.0178	0.00416	2.25e-05	0.0195	0.00493	9.51e-05	NA	NA	NA	NA	NA	NA	NA	NA	NA
2	160880464	161662882	2:161273855:G:T	rs13035202	161273855	G	T	0.97	0.77	1	1	0.0168	0.00236	3.62e-13	0.0167	0.0024	1.01e-12	0.0211	0.0129	0.116	NA	NA	NA	NA	NA	NA	NA	NA	NA
2	165006375	166408504	2:165508389:C:T	rs10184004	165508389	C	T	0.91	0.59	1	1	-0.0282	0.00199	1.01e-51	-0.0285	0.00207	5.43e-51	-0.0238	0.00752	0.0018	NA	NA	NA	NA	NA	NA	NA	NA	NA
2	169602801	169814396	2:169706079:C:T	rs2140046	169706079	C	T	0.25	0.36	0.97	1	-0.0151	0.00196	2.32e-14	-0.0168	0.00211	3.94e-15	-0.00491	0.00529	0.387	NA	NA	NA	NA	NA	NA	NA	NA	NA
2	171567633	172956355	2:172175068:A:G	rs13398989	172175068	A	G	0.96	0.73	0.95	1	-0.0208	0.00224	3.75e-20	-0.0216	0.00229	6.52e-21	-0.000341	0.0113	0.987	-0.0148	0.00234	3.47e-10	-0.0155	0.00239	1.37e-10	-6.45e-05	0.0113	0.998
2	171567633	172956355	2:172425405:A:AAAGT	rs146252369	172425405	A	AAAGT	0.036	0.25	0.94	0.99	-0.0258	0.00231	1.25e-28	-0.0263	0.00235	1.04e-28	-0.0122	0.0126	0.347	-0.0213	0.00242	1.31e-18	-0.0216	0.00246	1.45e-18	-0.0122	0.0126	0.34
2	174617322	174880174	2:174831266:A:C	rs76486292	174831266	A	C	0.98	0.82	0.94	0.99	0.0211	0.0026	1.14e-15	0.0204	0.00263	1.43e-14	0.0466	0.0171	0.00764	NA	NA	NA	NA	NA	NA	NA	NA	NA
2	13069150	13134155	2:13088063:C:T	rs779390	13088063	C	T	0.76	0.56	0.95	1	0.0192	0.00191	2.34e-23	0.0192	0.00204	7.97e-21	0.0187	0.00546	0.000731	NA	NA	NA	NA	NA	NA	NA	NA	NA
2	176573516	177234379	2:176992444:C:T	rs847164	176992444	C	T	0.93	0.93	0.96	0.97	0.0202	0.00358	2.37e-08	0.023	0.00391	6.3e-09	0.00597	0.00889	0.538	NA	NA	NA	NA	NA	NA	NA	NA	NA
2	177991150	179651234	2:178158043:A:G	rs12623239	178158043	A	G	0.08	0.23	0.97	1	-0.0133	0.00233	1.56e-08	-0.0127	0.00242	1.96e-07	-0.0218	0.00869	0.0142	NA	NA	NA	NA	NA	NA	NA	NA	NA
2	186940519	188546713	2:188105155:C:T	rs11889872	188105155	C	T	0.4	0.49	0.99	1	0.0144	0.00186	1.64e-14	0.0155	0.00203	2.77e-14	0.00829	0.00466	0.0862	NA	NA	NA	NA	NA	NA	NA	NA	NA
2	189978936	190487357	2:190361911:A:G	rs12052498	190361911	A	G	0.67	0.5	0.77	0.93	0.0117	0.00196	3.84e-09	0.0132	0.0021	4.23e-10	0.00101	0.00546	0.892	NA	NA	NA	NA	NA	NA	NA	NA	NA
2	208668791	208819708	2:208691292:C:T	rs11679380	208691292	C	T	0.61	0.78	0.93	0.98	0.0123	0.00219	3.05e-08	0.0121	0.00247	1.03e-06	0.0129	0.00481	0.00868	NA	NA	NA	NA	NA	NA	NA	NA	NA
2	216164716	216451205	2:216421067:C:T	rs10932619	216421067	C	T	0.58	0.57	1	0.99	-0.0117	0.00188	8.6e-10	-0.0107	0.00207	2.98e-07	-0.0167	0.00459	0.000319	NA	NA	NA	NA	NA	NA	NA	NA	NA
2	217560467	217769641	2:217675322:T:TGAG	rs5838605	217675322	T	TGAG	0.52	0.57	0.99	0.98	-0.0114	0.00189	2.66e-09	-0.0116	0.00207	3.24e-08	-0.0104	0.00456	0.0269	NA	NA	NA	NA	NA	NA	NA	NA	NA
2	217824448	217942218	2:217892870:A:G	rs4315498	217892870	A	G	0.22	0.76	0.97	1	-0.0129	0.00218	5.2e-09	-0.0133	0.00237	2.93e-08	-0.0107	0.00555	0.0614	NA	NA	NA	NA	NA	NA	NA	NA	NA
2	218236281	218573988	2:218314141:C:T	rs13418037	218314141	C	T	0.29	0.81	0.95	0.98	0.0164	0.00233	3.93e-12	0.0179	0.00263	1.52e-11	0.0106	0.00509	0.0424	NA	NA	NA	NA	NA	NA	NA	NA	NA
2	218878547	220455103	2:219192755:A:G	rs897877	219192755	A	G	0.4	0.41	0.98	0.99	-0.0162	0.00189	1.68e-17	-0.0186	0.00207	4.74e-19	-0.00408	0.00466	0.416	-0.0142	0.0019	1.51e-13	-0.0165	0.00208	4.79e-15	-0.00274	0.00468	0.594
2	218878547	220455103	2:219419469:C:CA	rs35776200	219419469	C	CA	0.35	0.5	0.73	0.91	-0.018	0.00199	2.92e-19	-0.0185	0.00213	7.07e-18	-0.0145	0.00551	0.0102	-0.0164	0.00199	4.33e-16	-0.017	0.00214	3.72e-15	-0.0123	0.00555	0.0302
2	218878547	220455103	2:219902653:C:T	rs422702	219902653	C	T	0.48	0.038	0.99	0.99	0.0339	0.00346	1.67e-22	0.0419	0.00533	7.23e-15	0.0282	0.00455	8.79e-10	0.0342	0.00349	2.1e-22	0.0428	0.00539	4.19e-15	0.028	0.00458	1.54e-09
2	218878547	220455103	2:219938004:A:G	rs10172691	219938004	A	G	0.021	0.34	0.76	1	0.00975	0.00213	6.48e-06	0.00982	0.00214	5.5e-06	0.00521	0.0171	0.789	0.0126	0.00215	6.46e-09	0.0125	0.00216	9.7e-09	0.0165	0.0171	0.369
2	20068414	20617708	2:20394068:C:T	rs11096646	20394068	C	T	0.51	0.6	0.96	0.99	0.0116	0.0019	8.47e-10	0.013	0.00208	3.92e-10	0.00454	0.00462	0.358	NA	NA	NA	NA	NA	NA	NA	NA	NA
2	224692528	224933076	2:224866576:A:C	rs12436	224866576	A	C	0.24	0.099	1	1	0.0169	0.00285	2.07e-09	0.0148	0.00339	1.44e-05	0.0221	0.00528	1.41e-05	NA	NA	NA	NA	NA	NA	NA	NA	NA
2	226674165	227508940	2:227368066:C:T	rs183587141	227368066	C	T	NA	0.98	NA	0.96	0.0636	0.00811	7.82e-15	0.0636	0.00811	7.82e-15	NA	NA	NA	NA	NA	NA	NA	NA	NA	NA	NA	NA
2	227579200	227947193	2:227597407:A:ATATAT	2:227597407:A:ATATAT	227597407	A	ATATAT	0.14	0.041	0.79	0.93	-0.0233	0.00429	2.72e-08	-0.0268	0.00529	1.35e-07	-0.0167	0.00732	0.0268	NA	NA	NA	NA	NA	NA	NA	NA	NA
2	232330397	232536605	2:232485775:C:G	rs1991941	232485775	C	G	0.18	0.16	0.91	0.98	-0.0152	0.00257	4.27e-09	-0.0123	0.00283	1.65e-05	-0.0289	0.00616	3.29e-06	NA	NA	NA	NA	NA	NA	NA	NA	NA
2	232537916	233463768	2:232790053:C:T	rs5268	232790053	C	T	0.8	0.36	0.91	0.98	-0.0189	0.002	8.03e-21	-0.0182	0.00213	2.09e-17	-0.0239	0.00587	5.57e-05	-0.0175	0.00202	9.62e-18	-0.0173	0.00215	1.59e-15	-0.0192	0.00596	0.00154
2	232537916	233463768	2:233024408:C:T	rs59526832	233024408	C	T	0.5	0.98	0.99	0.99	0.0339	0.00383	1.46e-18	0.0491	0.00721	1.61e-11	0.0279	0.00453	9.87e-10	0.0316	0.0039	7.92e-16	0.0469	0.00724	1.44e-10	0.0254	0.00463	4.96e-08
2	232537916	233463768	2:233091531:C:T	rs3116216	233091531	C	T	0.01	0.097	0.94	1	-0.0263	0.0034	1.9e-14	-0.0264	0.00343	2.71e-14	-0.0221	0.0248	0.406	-0.027	0.00345	1.06e-14	-0.0266	0.00349	3.85e-14	-0.044	0.025	0.0893
2	232537916	233463768	2:233144214:G:GTGTT	rs148580155	233144214	G	GTGTT	0.93	0.83	0.92	0.95	-0.0209	0.00264	4.19e-15	-0.0207	0.00274	7.34e-14	-0.0231	0.00955	0.0184	-0.0159	0.00268	4.19e-09	-0.0158	0.00279	1.92e-08	-0.0168	0.00963	0.0927
2	233556043	233964250	2:233585299:G:T	rs6755070	233585299	G	T	0.69	0.65	0.98	0.98	0.0138	0.00197	1.68e-12	0.0153	0.00215	1.1e-12	0.00637	0.00492	0.219	NA	NA	NA	NA	NA	NA	NA	NA	NA
2	239524857	239908138	2:239769885:C:T	rs146095395	239769885	C	T	0.98	0.81	0.4	0.81	-0.0231	0.00288	1.73e-15	-0.0227	0.0029	9.1e-15	-0.0503	0.023	0.0333	-0.0224	0.00288	1.56e-14	-0.0219	0.0029	7.29e-14	-0.0485	0.023	0.0401
2	239524857	239908138	2:239864383:A:G	rs34484182	239864383	A	G	0.27	0.51	1	1	-0.0128	0.00189	2.14e-11	-0.0119	0.00203	6.09e-09	-0.0181	0.00509	0.000466	-0.0121	0.00189	2.24e-10	-0.0112	0.00203	4.47e-08	-0.0178	0.00509	0.000554
2	241524545	242791193	2:241848486:A:G	rs375151540	241848486	A	G	0.21	0.35	0.89	0.97	-0.016	0.00204	8.23e-15	-0.0163	0.00217	1.08e-13	-0.0138	0.00597	0.0241	-0.016	0.00204	8.66e-15	-0.0162	0.00217	1.48e-13	-0.0144	0.00599	0.0187
2	241524545	242791193	2:241920406:G:T	rs146334021	241920406	G	T	0.72	0.52	0.81	0.97	-0.011	0.00194	2.19e-08	-0.0125	0.00207	1.95e-09	0.000537	0.00557	0.952	-0.0115	0.00194	4.28e-09	-0.0129	0.00207	7.2e-10	-0.00159	0.0056	0.809
2	241524545	242791193	2:242065306:A:G	rs7599243	242065306	A	G	0.32	0.14	0.99	0.99	0.021	0.00248	5.62e-17	0.0217	0.00289	1.03e-13	0.019	0.00486	0.000111	0.0201	0.00249	1.08e-15	0.0204	0.00289	2.6e-12	0.0193	0.00487	9.19e-05
2	241524545	242791193	2:242500662:C:T	rs876531	242500662	C	T	0.68	0.55	0.9	0.99	0.0153	0.0019	1.44e-15	0.0148	0.00205	8.69e-13	0.0187	0.00511	0.000311	0.0151	0.0019	4.06e-15	0.0145	0.00205	2.23e-12	0.0186	0.00511	0.000335
2	23868571	25852694	2:23896733:C:CCCA	rs372678346	23896733	C	CCCA	0.94	0.69	0.99	0.99	0.0162	0.00214	8.61e-14	0.0164	0.0022	1.47e-13	0.0114	0.00967	0.265	0.0153	0.00214	1.53e-12	0.0155	0.0022	3.15e-12	0.0123	0.00968	0.229
2	23868571	25852694	2:25445286:A:G	rs113953597	25445286	A	G	0.2	0.21	0.99	0.98	0.0251	0.00231	2.29e-27	0.0269	0.00252	3.17e-26	0.0157	0.00572	0.00209	0.0204	0.0024	3.25e-17	0.0218	0.00264	2.63e-16	0.0139	0.00578	0.00904
2	23868571	25852694	2:25458100:A:C	rs11689727	25458100	A	C	0.082	0.33	0.97	0.99	-0.0187	0.00209	8.03e-20	-0.0184	0.00216	2.91e-18	-0.0235	0.00845	0.00447	-0.0135	0.00218	1.64e-10	-0.013	0.00225	1.87e-09	-0.0207	0.00854	0.0168
2	27160476	28598624	2:28412066:C:CA	rs78120565	28412066	C	CA	0.31	0.25	0.92	0.95	0.0137	0.00218	3.96e-10	0.0149	0.00241	9.23e-10	0.00838	0.00511	0.108	NA	NA	NA	NA	NA	NA	NA	NA	NA
2	28600714	28665084	2:28606778:C:T	rs2879179	28606778	C	T	0.26	0.55	0.96	0.98	0.011	0.00192	1.33e-08	0.0125	0.00206	2.06e-09	0.0013	0.00528	0.842	NA	NA	NA	NA	NA	NA	NA	NA	NA
2	31607717	33051636	2:31811268:C:T	rs502139	31811268	C	T	0.46	0.69	0.99	1	0.0134	0.00198	1.86e-11	0.0133	0.00219	1.71e-09	0.0138	0.00456	0.00298	NA	NA	NA	NA	NA	NA	NA	NA	NA
3	9862795	10242987	3:9975386:C:G	rs2270894	9975386	C	G	0.35	0.8	0.91	0.93	0.0328	0.00231	4.8e-46	0.0372	0.00262	3.28e-45	0.0171	0.00494	0.000644	NA	NA	NA	NA	NA	NA	NA	NA	NA
3	45930005	53458291	3:46935681:C:T	rs724449	46935681	C	T	0.55	0.4	1	1	0.0168	0.00189	1.06e-18	0.0184	0.00207	1.64e-18	0.00932	0.00455	0.0467	0.0188	0.00192	2.78e-22	0.0208	0.00212	1.87e-22	0.00951	0.00455	0.0425
3	45930005	53458291	3:48021282:C:T	rs34170328	48021282	C	T	0.7	0.69	1	1	-0.00889	0.00201	1.38e-05	-0.00883	0.0022	6.93e-05	-0.00915	0.00493	0.0729	-0.0129	0.00204	4.55e-10	-0.0137	0.00225	1.61e-09	-0.00902	0.00494	0.0777
3	45930005	53458291	3:53103155:C:T	rs2564924	53103155	C	T	0.31	0.44	0.99	1	0.0202	0.00189	2.94e-26	0.0206	0.00205	1.84e-23	0.0178	0.00489	0.000335	0.0201	0.00189	5.39e-26	0.0205	0.00205	2.58e-23	0.0175	0.0049	0.000432
3	55851715	56830123	3:56618207:A:G	rs113740976	56618207	A	G	0.045	0.53	0.96	1	0.0184	0.00201	7.93e-20	0.0185	0.00204	2.32e-19	0.0165	0.011	0.15	NA	NA	NA	NA	NA	NA	NA	NA	NA
3	57100843	58210571	3:58014338:A:C	rs7642772	58014338	A	C	0.96	0.65	0.98	0.99	-0.0162	0.0021	2.55e-14	-0.0165	0.00214	2.35e-14	-0.00785	0.0106	0.494	NA	NA	NA	NA	NA	NA	NA	NA	NA
3	61445281	61602116	3:61557718:A:G	rs7621604	61557718	A	G	0.69	0.55	0.97	0.99	0.0135	0.00189	1.55e-12	0.0142	0.00205	7.77e-12	0.0098	0.00493	0.0539	NA	NA	NA	NA	NA	NA	NA	NA	NA
3	64598279	65253337	3:64718258:C:G	rs2371767	64718258	C	G	0.19	0.27	0.99	1	0.0283	0.00213	7.92e-40	0.0284	0.00228	4.04e-35	0.0272	0.00583	3.65e-06	NA	NA	NA	NA	NA	NA	NA	NA	NA
3	66713709	67295416	3:66857626:A:T	rs13075691	66857626	A	T	0.24	0.22	0.95	0.99	0.014	0.00226	1.03e-09	0.016	0.00248	1.91e-10	0.00418	0.00545	0.479	NA	NA	NA	NA	NA	NA	NA	NA	NA
3	67326065	67456458	3:67425963:G:T	rs115560420	67425963	G	T	0.96	0.89	0.97	1	0.0172	0.00311	4.72e-08	0.0183	0.00322	2.06e-08	0.00251	0.0118	0.87	NA	NA	NA	NA	NA	NA	NA	NA	NA
3	71421475	71684981	3:71626262:C:G	rs830599	71626262	C	G	0.96	0.3	0.95	1	-0.0128	0.00218	4.3e-09	-0.012	0.00221	5.33e-08	-0.035	0.0118	0.00357	NA	NA	NA	NA	NA	NA	NA	NA	NA
3	72379265	72567039	3:72397279:A:G	rs9809116	72397279	A	G	0.36	0.59	0.98	0.99	0.0224	0.00191	2.92e-31	0.0227	0.00209	2.73e-27	0.0204	0.00474	1.98e-05	NA	NA	NA	NA	NA	NA	NA	NA	NA
3	98046976	100683572	3:99208534:A:G	rs2942827	99208534	A	G	0.27	0.11	0.97	1	0.0198	0.00277	1.24e-12	0.0227	0.00329	7.53e-12	0.0126	0.00515	0.0169	NA	NA	NA	NA	NA	NA	NA	NA	NA
3	11097511	11732620	3:11400714:A:C	rs2606735	11400714	A	C	0.33	0.33	1	0.99	-0.019	0.00198	1.74e-21	-0.0208	0.00217	1.74e-21	-0.00996	0.00482	0.0447	-0.0198	0.00198	4.21e-23	-0.0218	0.00217	2.46e-23	-0.0098	0.00482	0.0484
3	11097511	11732620	3:11643465:C:T	rs2276749	11643465	C	T	0.96	0.95	1	1	0.0268	0.00441	2.01e-09	0.0281	0.00479	6.77e-09	0.0195	0.0113	0.0963	0.0295	0.00442	3.91e-11	0.0315	0.00481	9.4e-11	0.019	0.0113	0.105
3	124313801	124657695	3:124481760:A:T	rs17282078	124481760	A	T	0.076	0.13	0.92	1	0.0179	0.00286	3.57e-11	0.0208	0.00302	2.76e-12	-0.00648	0.0088	0.497	NA	NA	NA	NA	NA	NA	NA	NA	NA
3	127500173	131155259	3:128992047:A:G	rs6762578	128992047	A	G	0.7	0.78	0.96	0.99	0.03	0.00221	1.86e-41	0.0313	0.00246	7.41e-37	0.0242	0.00507	1.97e-06	0.0252	0.00223	3.29e-29	0.0257	0.00248	8.39e-25	0.0231	0.00509	6.53e-06
3	127500173	131155259	3:129287004:A:G	rs72628504	129287004	A	G	0.82	0.93	0.92	0.93	0.036	0.00346	1.39e-25	0.0413	0.00421	1.55e-22	0.0251	0.00606	4.31e-05	0.0338	0.00349	7.83e-23	0.0409	0.00421	4.03e-22	0.0181	0.00625	0.00439
3	127500173	131155259	3:129328711:A:G	rs9840468	129328711	A	G	0.75	0.8	0.95	1	-0.0452	0.00231	6.8e-86	-0.0469	0.00256	1.35e-75	-0.0379	0.00538	3.24e-12	-0.0407	0.00235	3.3e-68	-0.0425	0.00259	2.43e-61	-0.0326	0.00555	6.51e-09
3	134112349	134386789	3:134227813:C:CT	rs34900338	134227813	C	CT	0.25	0.33	0.81	0.97	-0.0154	0.00204	1.05e-13	-0.015	0.00218	1.17e-11	-0.0181	0.00581	0.00215	NA	NA	NA	NA	NA	NA	NA	NA	NA
3	135461535	137326391	3:135909384:C:CA	rs10684427	135909384	C	CA	0.98	0.74	0.55	0.95	0.0165	0.00235	3.71e-12	0.0163	0.00237	8.23e-12	0.0338	0.0225	0.15	NA	NA	NA	NA	NA	NA	NA	NA	NA
3	140665722	141420106	3:141118028:A:G	rs13068733	141118028	A	G	0.67	0.55	1	1	-0.0455	0.00188	2.22e-128	-0.0469	0.00205	8.31e-116	-0.0378	0.00482	7.58e-15	NA	NA	NA	NA	NA	NA	NA	NA	NA
3	141517868	141770266	3:141582737:A:T	rs6767095	141582737	A	T	0.44	0.49	0.99	1	0.00382	0.00186	2.47e-09	0.000922	0.00204	1.07e-07	0.0186	0.00459	6.48e-05	NA	NA	NA	NA	NA	NA	NA	NA	NA
3	146659930	147360962	3:147011653:A:G	rs9289745	147011653	A	G	0.79	0.51	1	1	0.0146	0.00191	3.96e-14	0.0151	0.00203	2.05e-13	0.0109	0.00557	0.0521	NA	NA	NA	NA	NA	NA	NA	NA	NA
3	148420621	148552745	3:148539749:A:T	rs16860985	148539749	A	T	0.38	0.68	0.92	0.99	-0.0112	0.002	3e-08	-0.0105	0.00219	2.13e-06	-0.0149	0.00488	0.00279	NA	NA	NA	NA	NA	NA	NA	NA	NA
3	149487210	150425269	3:150052600:G:T	rs7651677	150052600	G	T	0.93	0.81	0.87	0.99	0.0174	0.0025	6.65e-12	0.0186	0.0026	1.28e-12	0.00145	0.00918	0.911	NA	NA	NA	NA	NA	NA	NA	NA	NA
3	153481293	154255141	3:153832616:G:T	rs896015	153832616	G	T	0.49	0.26	1	1	-0.0151	0.00205	3.19e-13	-0.0149	0.0023	1.62e-10	-0.016	0.00451	0.000273	NA	NA	NA	NA	NA	NA	NA	NA	NA
3	11954851	12942458	3:12489342:G:T	rs17819328	12489342	G	T	0.92	0.43	0.98	0.99	-0.0192	0.00201	4.39e-27	-0.0204	0.00207	1.55e-28	0.000191	0.00836	0.99	NA	NA	NA	NA	NA	NA	NA	NA	NA
3	169114079	169568241	3:169256369:A:G	rs16854019	169256369	A	G	0.73	0.24	0.98	1	-0.0163	0.00217	9.52e-14	-0.018	0.00239	9.04e-14	-0.00854	0.00516	0.111	NA	NA	NA	NA	NA	NA	NA	NA	NA
3	171732155	172295340	3:171969077:C:G	rs7652177	171969077	C	G	0.5	0.5	1	1	-0.0174	0.00185	3.1e-21	-0.0201	0.00204	1.08e-22	-0.00396	0.00451	0.413	-0.0167	0.00186	1.22e-19	-0.0194	0.00204	4.13e-21	-0.00355	0.00451	0.467
3	171732155	172295340	3:172126421:A:G	rs6773621	172126421	A	G	0.83	0.47	0.92	0.99	0.0153	0.00195	9.1e-15	0.0156	0.00205	5.05e-14	0.0122	0.00631	0.0612	0.0143	0.00195	3.5e-13	0.0146	0.00205	1.89e-12	0.012	0.00632	0.067
3	183296557	183755768	3:183378780:A:G	rs112755678	183378780	A	G	0.44	0.23	0.92	0.95	-0.0132	0.00219	2.35e-09	-0.0142	0.00246	1.09e-08	-0.00943	0.00476	0.0551	NA	NA	NA	NA	NA	NA	NA	NA	NA
3	184581579	185904692	3:185548663:A:G	rs2194411	185548663	A	G	0.12	0.13	0.92	0.98	0.0374	0.00282	2.78e-44	0.0451	0.00308	5.83e-48	-0.00272	0.00706	0.732	0.0396	0.00283	4.02e-49	0.0477	0.0031	5.49e-53	-0.0026	0.00706	0.744
3	184581579	185904692	3:185659252:A:G	rs9830552	185659252	A	G	0.17	0.43	0.95	0.98	0.0153	0.00197	1.18e-14	0.0153	0.00207	2.59e-13	0.0157	0.00629	0.0146	0.0181	0.00198	1.13e-19	0.0184	0.00208	2.29e-18	0.0157	0.0063	0.0148
3	187350077	187463363	3:187443314:A:G	rs61732778	187443314	A	G	0.1	0.071	0.99	1	0.0302	0.00348	9.09e-18	0.0291	0.00395	2.74e-13	0.034	0.00742	5.57e-06	0.0323	0.0035	6.79e-20	0.0316	0.00397	3.49e-15	0.0349	0.00746	3.43e-06
3	187350077	187463363	3:187448997:A:G	rs6762932	187448997	A	G	0.07	0.15	0.98	1	0.0128	0.00269	2.94e-06	0.0134	0.00282	2.63e-06	0.00693	0.00896	0.475	0.0154	0.0027	1.79e-08	0.0158	0.00284	3.17e-08	0.011	0.009	0.245
3	190724958	190952790	3:190758516:C:T	rs12696620	190758516	C	T	0.82	0.87	1	0.99	0.0152	0.00267	1.86e-08	0.0159	0.00299	1.21e-07	0.0123	0.00592	0.0439	NA	NA	NA	NA	NA	NA	NA	NA	NA
3	13518672	14447890	3:13540334:A:G	rs2675231	13540334	A	G	0.91	0.86	0.96	0.99	-0.0208	0.0028	1.41e-13	-0.021	0.00298	2.07e-12	-0.0193	0.00821	0.0216	-0.0205	0.0028	3.69e-13	-0.0206	0.00298	6.09e-12	-0.0197	0.00821	0.0191
3	13518672	14447890	3:14251836:C:T	rs57492975	14251836	C	T	0.32	0.033	0.97	0.99	-0.0253	0.00375	1.33e-11	-0.0379	0.00573	6.34e-11	-0.0159	0.00495	0.00158	-0.025	0.00375	2.79e-11	-0.0369	0.00573	1.86e-10	-0.016	0.00495	0.00141
3	22683405	23646789	3:23220616:C:T	rs55898129	23220616	C	T	0.18	0.33	1	1	-0.0115	0.00203	1.99e-08	-0.012	0.00217	3.45e-08	-0.00785	0.00592	0.208	NA	NA	NA	NA	NA	NA	NA	NA	NA
3	24953294	25461596	3:25049310:A:G	rs11129176	25049310	A	G	0.18	0.28	0.99	1	0.0132	0.0021	5.26e-10	0.013	0.00226	1.17e-08	0.0146	0.00581	0.0141	NA	NA	NA	NA	NA	NA	NA	NA	NA
3	29845117	30200216	3:30047174:A:T	rs1857884	30047174	A	T	0.46	0.79	0.97	1	-0.0135	0.00218	8.84e-10	-0.014	0.00248	2.52e-08	-0.0121	0.0046	0.0102	NA	NA	NA	NA	NA	NA	NA	NA	NA
3	32887765	33271441	3:33194990:A:C	rs6810039	33194990	A	C	0.88	0.4	1	1	-0.0144	0.00199	9.87e-13	-0.0141	0.00208	1.71e-11	-0.0171	0.00702	0.0175	NA	NA	NA	NA	NA	NA	NA	NA	NA
3	36690693	38581888	3:37589244:A:G	rs174831	37589244	A	G	0.74	0.49	0.97	0.99	-0.0146	0.0019	3.86e-14	-0.0144	0.00205	2.77e-12	-0.0155	0.00524	0.00372	-0.0147	0.00191	2.01e-14	-0.0146	0.00205	1.44e-12	-0.0155	0.00524	0.00374
3	36690693	38581888	3:38044327:T:TTC	rs146852558	38044327	T	TTC	0.095	0.16	1	0.99	0.0152	0.00262	9.97e-09	0.0165	0.00279	4.93e-09	0.0054	0.00767	0.517	0.0154	0.00262	5.53e-09	0.0168	0.00279	2.57e-09	0.00536	0.00767	0.521
4	582275	1481194	4:944210:A:C	rs34884217	944210	A	C	NA	0.89	NA	1	-0.019	0.00324	9.77e-10	-0.019	0.00324	9.77e-10	NA	NA	NA	NA	NA	NA	NA	NA	NA	NA	NA	NA
4	56029064	56579124	4:56274132:A:G	rs2048564	56274132	A	G	0.62	0.31	0.99	1	0.0241	0.002	2.68e-33	0.0257	0.00221	6.77e-31	0.0171	0.00469	6.06e-05	NA	NA	NA	NA	NA	NA	NA	NA	NA
4	57686304	57951739	4:57905851:A:G	rs1518585	57905851	A	G	0.053	0.39	0.84	0.99	-0.0118	0.00206	1.44e-08	-0.0118	0.00209	2.63e-08	-0.0126	0.0111	0.282	NA	NA	NA	NA	NA	NA	NA	NA	NA
4	72589380	74397403	4:73476014:G:T	rs9993613	73476014	G	T	0.47	0.53	0.99	1	-0.0283	0.00186	8.22e-52	-0.0285	0.00204	6.86e-44	-0.0274	0.00453	2.48e-10	-0.0241	0.00194	6.2e-35	-0.025	0.00211	7e-32	-0.0191	0.00489	9.26e-05
4	72589380	74397403	4:73553502:C:G	rs112418550	73553502	C	G	0.22	0.066	0.82	0.95	0.0404	0.00343	3.05e-32	0.0411	0.00417	1.34e-22	0.0389	0.00604	4.16e-12	0.0284	0.0036	5.15e-15	0.028	0.00431	1.36e-10	0.0294	0.00651	2.04e-06
4	82040408	82338186	4:82166066:A:G	rs7661369	82166066	A	G	0.17	0.3	0.99	1	0.0305	0.00208	2.71e-48	0.0308	0.00221	2.06e-43	0.0287	0.00602	2.29e-06	NA	NA	NA	NA	NA	NA	NA	NA	NA
4	83148641	83372387	4:83240238:T:TAAAAC	rs368734311	83240238	T	TAAAAC	0.031	0.22	0.97	0.98	-0.015	0.00245	7.68e-10	-0.0155	0.00249	3.82e-10	-0.000367	0.0138	0.989	NA	NA	NA	NA	NA	NA	NA	NA	NA
4	86622513	88957349	4:88611344:A:G	rs11097166	88611344	A	G	0.65	0.52	0.99	1	-0.0124	0.00187	5.73e-11	-0.0133	0.00204	9.42e-11	-0.00736	0.00477	0.137	NA	NA	NA	NA	NA	NA	NA	NA	NA
4	89529825	90056959	4:89741269:A:G	rs3822072	89741269	A	G	0.68	0.45	1	1	-0.0204	0.00188	1.23e-27	-0.0208	0.00205	6.82e-25	-0.018	0.00483	0.00023	NA	NA	NA	NA	NA	NA	NA	NA	NA
4	100055998	101019029	4:100551124:A:T	rs10516446	100551124	A	T	0.45	0.18	0.98	0.99	0.0186	0.00231	1.66e-15	0.0215	0.00267	1.37e-15	0.00974	0.0046	0.0398	NA	NA	NA	NA	NA	NA	NA	NA	NA
4	103504961	106601263	4:104659604:C:T	rs17034046	104659604	C	T	0.66	0.85	0.96	1	-0.0172	0.00247	4.93e-13	-0.0206	0.00286	2.01e-13	-0.00758	0.00488	0.137	-0.0174	0.00247	2.35e-13	-0.0208	0.00286	9.17e-14	-0.0076	0.00488	0.135
4	103504961	106601263	4:106217588:A:AAT	4:106217588:A:AAT	106217588	A	AAT	0.82	0.62	0.95	0.98	0.0138	0.00199	9.03e-13	0.0151	0.00211	2.82e-13	0.0039	0.00595	0.548	0.014	0.00199	4.19e-13	0.0153	0.00211	1.29e-13	0.00397	0.00595	0.541
4	109171523	109372094	4:109284014:C:G	rs6846257	109284014	C	G	0.97	0.7	0.97	0.99	-0.0125	0.0022	2.09e-08	-0.0125	0.00223	3.26e-08	-0.0131	0.0131	0.35	NA	NA	NA	NA	NA	NA	NA	NA	NA
4	1537210	3535578	4:1697337:A:G	rs34049648	1697337	A	G	0.68	0.34	1	1	0.0261	0.00197	1.34e-39	0.0265	0.00216	2.5e-34	0.0241	0.00488	8.91e-07	0.0254	0.00198	3.91e-37	0.0258	0.00216	2.66e-32	0.0233	0.00491	2.55e-06
4	1537210	3535578	4:1794188:C:T	rs736436	1794188	C	T	0.043	0.2	0.86	0.98	-0.0177	0.00253	4.1e-12	-0.0178	0.00259	9.72e-12	-0.0158	0.0118	0.122	-0.0175	0.00257	1.43e-11	-0.0175	0.00263	4.56e-11	-0.0182	0.0118	0.0938
4	1537210	3535578	4:1806519:C:T	rs3135890	1806519	C	T	0.78	0.89	0.72	0.94	0.016	0.00292	7.06e-08	0.0171	0.00329	2.38e-07	0.0116	0.00635	0.0779	0.019	0.00296	2.17e-10	0.0215	0.00333	1.73e-10	0.00969	0.00643	0.149
4	1537210	3535578	4:3443931:A:G	rs13108218	3443931	A	G	0.48	0.38	0.98	0.98	-0.0166	0.00192	1e-17	-0.0149	0.00211	3.32e-12	-0.0247	0.00457	7.29e-08	-0.016	0.00192	1.35e-16	-0.0142	0.00211	3.28e-11	-0.0247	0.00457	7.64e-08
4	120018887	120901490	4:120760872:C:T	rs7688177	120760872	C	T	0.36	0.23	0.98	0.99	-0.0156	0.00216	5.07e-13	-0.0189	0.00243	1.38e-14	-0.00305	0.00474	0.555	NA	NA	NA	NA	NA	NA	NA	NA	NA
4	122656987	122891512	4:122713863:A:C	rs6821305	122713863	A	C	0.77	0.6	0.99	1	-0.0168	0.00194	1.11e-17	-0.0155	0.00208	1.6e-13	-0.0252	0.00537	3.25e-06	NA	NA	NA	NA	NA	NA	NA	NA	NA
4	123559826	124361163	4:123833516:G:T	rs11098677	123833516	G	T	0.049	0.21	1	1	0.0171	0.00243	3.25e-12	0.0174	0.0025	4.97e-12	0.0117	0.0104	0.291	NA	NA	NA	NA	NA	NA	NA	NA	NA
4	124538164	125248261	4:124886463:A:G	rs1519235	124886463	A	G	0.7	0.68	0.98	1	-0.0131	0.002	1.17e-10	-0.0124	0.00219	2.05e-08	-0.0164	0.00499	0.000972	NA	NA	NA	NA	NA	NA	NA	NA	NA
4	143361734	146494744	4:144227130:G:GGTGA	rs4054765	144227130	G	GGTGA	0.13	0.37	0.94	0.99	-0.0124	0.00203	1.72e-09	-0.0113	0.00212	1.41e-07	-0.0239	0.00687	0.000588	-0.0123	0.00204	2.3e-09	-0.0114	0.00213	1.01e-07	-0.0216	0.00688	0.002
4	143361734	146494744	4:144433099:C:T	rs7695394	144433099	C	T	0.38	0.8	0.99	1	-0.0154	0.00223	8.52e-12	-0.0156	0.00254	1.25e-09	-0.0149	0.0047	0.00183	-0.0146	0.00225	1.13e-10	-0.015	0.00255	6.51e-09	-0.0135	0.00472	0.00492
4	143361734	146494744	4:145216548:C:T	rs55774516	145216548	C	T	0.49	0.47	0.99	0.87	0.0142	0.00197	1.09e-12	0.0136	0.00219	8.26e-10	0.0168	0.00455	0.000256	0.0146	0.00199	3.32e-13	0.0145	0.00221	8.09e-11	0.0152	0.00457	0.00106
4	143361734	146494744	4:145566848:C:T	rs13125694	145566848	C	T	0.76	0.57	1	1	-0.0433	0.00192	1.89e-112	-0.0444	0.00206	1.52e-102	-0.0365	0.00529	7.81e-12	-0.0264	0.00224	1.17e-31	-0.0262	0.00239	1.44e-27	-0.0274	0.0063	1.66e-05
4	143361734	146494744	4:145566864:C:T	rs13106087	145566864	C	T	0.58	0.83	1	1	0.0539	0.00234	8.88e-124	0.0637	0.00272	6.95e-121	0.0258	0.00459	2.72e-08	0.0336	0.00267	3.57e-37	0.0399	0.00307	3.74e-38	0.0141	0.00539	0.0104
4	143361734	146494744	4:145628798:C:CA	4:145628798:C:CA	145628798	C	CA	0.79	0.61	0.84	0.93	-0.0236	0.00203	7.37e-35	-0.0281	0.00216	5.05e-38	0.00999	0.00593	0.105	-0.0129	0.00215	6.71e-13	-0.0174	0.00229	4.55e-14	0.0211	0.00629	0.000961
4	143361734	146494744	4:145718861:G:GGTTA	rs138811966	145718861	G	GGTTA	0.19	0.41	0.97	0.99	0.0345	0.00196	2.08e-68	0.0362	0.00209	5.6e-67	0.0208	0.00582	0.000411	0.017	0.00219	1.71e-14	0.016	0.00235	1.46e-11	0.0238	0.00615	0.000135
4	146684889	146873047	4:146844894:A:T	rs10002866	146844894	A	T	0.64	0.4	0.98	1	0.0113	0.00191	4.33e-09	0.0107	0.00208	3.28e-07	0.0146	0.00478	0.00261	NA	NA	NA	NA	NA	NA	NA	NA	NA
4	151261768	152932436	4:152324760:C:CA	rs199781028	152324760	C	CA	0.73	0.59	0.94	0.96	0.0117	0.00196	3.35e-09	0.0121	0.00211	1.52e-08	0.00944	0.00529	0.0853	NA	NA	NA	NA	NA	NA	NA	NA	NA
4	157594919	157888357	4:157705551:A:G	rs7672622	157705551	A	G	0.75	0.75	0.99	0.99	-0.0125	0.00215	1.6e-09	-0.0156	0.00236	5.71e-11	0.00256	0.00522	0.658	NA	NA	NA	NA	NA	NA	NA	NA	NA
4	159896811	160358877	4:159982966:T:TAA	rs3063703	159982966	T	TAA	0.25	0.38	0.93	0.98	0.0126	0.00197	2.19e-10	0.0132	0.00211	6.14e-10	0.0089	0.00545	0.117	NA	NA	NA	NA	NA	NA	NA	NA	NA
4	6908777	7128902	4:7021211:G:T	rs35772786	7021211	G	T	0.59	0.51	0.99	0.99	0.0117	0.00187	7.08e-10	0.0114	0.00205	3.29e-08	0.013	0.00463	0.0059	NA	NA	NA	NA	NA	NA	NA	NA	NA
4	7742974	7971589	4:7876390:A:G	rs28766602	7876390	A	G	0.95	0.55	0.99	0.99	-0.0126	0.00202	6.67e-10	-0.0132	0.00206	2.36e-10	0.00174	0.0102	0.558	NA	NA	NA	NA	NA	NA	NA	NA	NA
4	8586689	8690720	4:8598698:C:T	rs3756173	8598698	C	T	0.64	0.6	0.95	0.97	0.0112	0.00193	7.46e-09	0.0108	0.00211	2.36e-07	0.0134	0.00482	0.00636	NA	NA	NA	NA	NA	NA	NA	NA	NA
4	10417839	10699980	4:10692866:C:T	rs11721691	10692866	C	T	0.68	0.52	0.97	1	-0.0104	0.00189	4.43e-08	-0.00984	0.00204	1.81e-06	-0.0139	0.00491	0.00545	NA	NA	NA	NA	NA	NA	NA	NA	NA
4	12459171	13062445	4:12913457:G:T	rs28366776	12913457	G	T	0.61	0.77	0.98	0.99	0.0141	0.00215	9.37e-11	0.0158	0.00242	1.2e-10	0.00784	0.00468	0.107	NA	NA	NA	NA	NA	NA	NA	NA	NA
4	17554649	18376459	4:17877487:A:G	rs13131350	17877487	A	G	0.73	0.86	1	1	0.0449	0.00257	1.26e-67	0.0453	0.00297	6.97e-52	0.044	0.00516	3.16e-17	0.038	0.00274	3.74e-43	0.0378	0.00305	8.31e-35	0.0387	0.00623	8.24e-10
4	17554649	18376459	4:17901679:C:T	rs979532	17901679	C	T	0.47	0.26	0.98	1	0.0309	0.00207	8.21e-50	0.0317	0.00232	4.55e-42	0.0276	0.00458	2.43e-09	0.0223	0.00219	5.34e-24	0.0249	0.00239	5.31e-25	0.0084	0.00554	0.146
4	38310130	38977533	4:38652812:C:G	rs73134233	38652812	C	G	0.71	0.84	0.96	0.99	0.0153	0.00243	4.93e-11	0.0188	0.00277	6.16e-12	0.00362	0.0051	0.513	0.0155	0.00244	3.07e-11	0.019	0.00277	3.96e-12	0.0038	0.0051	0.492
4	38310130	38977533	4:38878194:C:T	rs721653	38878194	C	T	0.48	0.47	1	1	0.0104	0.00186	3.15e-08	0.0113	0.00204	3.5e-08	0.00583	0.00449	0.217	0.0106	0.00186	1.96e-08	0.0115	0.00204	2.39e-08	0.00592	0.00449	0.21
5	9255	662040	5:313186:A:T	rs56700778	313186	A	T	0.99	0.94	0.94	1	-0.0336	0.00425	4.72e-15	-0.0345	0.00432	2.62e-15	-0.00822	0.0233	0.755	NA	NA	NA	NA	NA	NA	NA	NA	NA
5	66277913	66501842	5:66305450:A:G	rs706702	66305450	A	G	0.71	0.58	0.98	1	0.0118	0.00191	9.34e-10	0.0115	0.00207	3.64e-08	0.014	0.00503	0.00651	NA	NA	NA	NA	NA	NA	NA	NA	NA
5	67737269	67924868	5:67808792:T:TA	rs34175675	67808792	T	TA	0.18	0.39	0.98	0.99	-0.0115	0.00197	4.49e-09	-0.0122	0.00209	3.69e-09	-0.00596	0.00597	0.35	NA	NA	NA	NA	NA	NA	NA	NA	NA
5	77283789	77895945	5:77439260:G:GTAAA	rs141360744	77439260	G	GTAAA	0.95	0.76	0.93	1	0.0211	0.00234	5.79e-20	0.0213	0.0024	1.11e-19	0.0167	0.0107	0.135	NA	NA	NA	NA	NA	NA	NA	NA	NA
5	89806732	90577279	5:90420644:G:T	rs4489092	90420644	G	T	0.58	0.37	0.9	0.98	0.0135	0.00195	8.15e-12	0.0149	0.00213	4.29e-12	0.00606	0.00484	0.235	NA	NA	NA	NA	NA	NA	NA	NA	NA
5	107342923	108604952	5:108148121:A:G	rs57561676	108148121	A	G	0.051	0.23	0.99	1	0.0192	0.00235	7.15e-16	0.0195	0.00242	1.15e-15	0.0125	0.0104	0.242	NA	NA	NA	NA	NA	NA	NA	NA	NA
5	114684456	115117999	5:115022367:A:G	rs13183998	115022367	A	G	0.73	0.7	0.98	1	-0.0225	0.00204	5.62e-28	-0.0234	0.00222	1.82e-25	-0.0182	0.00514	0.000486	NA	NA	NA	NA	NA	NA	NA	NA	NA
5	118124311	119196674	5:118726662:C:T	rs9764678	118726662	C	T	0.15	0.27	0.98	0.99	0.0177	0.00216	1.72e-17	0.0182	0.0023	2.47e-16	0.0139	0.00627	0.00962	NA	NA	NA	NA	NA	NA	NA	NA	NA
5	122640381	123139998	5:122699198:C:CTA	rs34732995	122699198	C	CTA	0.42	0.54	0.99	1	0.0104	0.00187	9.18e-09	0.0104	0.00204	6.21e-08	0.0107	0.00461	0.0233	NA	NA	NA	NA	NA	NA	NA	NA	NA
5	123455426	123797615	5:123774148:A:G	rs116567819	123774148	A	G	NA	0.015	NA	1	-0.0462	0.00841	4.89e-08	-0.0462	0.00841	4.89e-08	NA	NA	NA	NA	NA	NA	NA	NA	NA	NA	NA	NA
5	123914867	124105020	5:123964306:A:AC	rs77746206	123964306	A	AC	0.64	0.55	0.94	0.98	-0.0108	0.0019	1.74e-08	-0.0114	0.00207	3.77e-08	-0.00746	0.00488	0.144	NA	NA	NA	NA	NA	NA	NA	NA	NA
5	3895500	4133028	5:4022650:A:G	rs490556	4022650	A	G	0.78	0.45	1	1	0.0146	0.00192	5.22e-14	0.0164	0.00205	2.16e-15	0.00187	0.00538	0.758	NA	NA	NA	NA	NA	NA	NA	NA	NA
5	126942698	128590130	5:127972118:T:TAAA	rs377065520	127972118	T	TAAA	0.86	0.81	0.98	1	-0.0156	0.00244	2.77e-10	-0.017	0.00262	1.58e-10	-0.00667	0.0067	0.351	NA	NA	NA	NA	NA	NA	NA	NA	NA
5	128733008	129518689	5:129081915:G:T	rs1422470	129081915	G	T	0.018	0.073	0.9	0.99	0.0347	0.00384	3.51e-19	0.0351	0.00393	9.03e-19	0.0263	0.0178	0.156	NA	NA	NA	NA	NA	NA	NA	NA	NA
5	130159480	131954510	5:131563571:C:G	rs157577	131563571	C	G	0.5	0.72	0.97	0.99	0.012	0.00204	5.51e-09	0.0137	0.00228	2.83e-09	0.00537	0.0046	0.27	NA	NA	NA	NA	NA	NA	NA	NA	NA
5	133382668	134570348	5:133855423:T:TA	rs200837000	133855423	T	TA	0.47	0.84	0.99	1	-0.0207	0.00237	1.99e-18	-0.0249	0.00277	6.49e-19	-0.00933	0.00455	0.0467	-0.0196	0.00238	1.98e-16	-0.023	0.00278	2.67e-16	-0.0104	0.00457	0.027
5	133382668	134570348	5:134371333:A:C	rs12520136	134371333	A	C	0.33	0.25	0.98	1	-0.0166	0.00212	2.66e-15	-0.0185	0.00235	2.23e-15	-0.00837	0.00489	0.0994	-0.022	0.00222	6.4e-23	-0.0242	0.00245	1.28e-22	-0.0121	0.00526	0.0247
5	133382668	134570348	5:134398345:A:AAAT	rs140814212	134398345	A	AAAT	0.17	0.7	0.94	0.98	0.0172	0.00211	1.16e-18	0.0189	0.00225	1.48e-19	0.00467	0.00619	0.486	0.0237	0.00221	1.39e-28	0.0254	0.00234	7.51e-29	0.0108	0.00665	0.119
5	136947385	137956872	5:137470418:C:CT	rs112868350	137470418	C	CT	0.51	0.81	0.81	0.94	-0.0126	0.00236	1.85e-08	-0.013	0.00268	1.23e-06	-0.0113	0.00503	0.00101	NA	NA	NA	NA	NA	NA	NA	NA	NA
5	138573040	139224145	5:139146652:A:G	rs356476	139146652	A	G	0.29	0.22	0.96	0.92	0.0152	0.00228	4.27e-11	0.0166	0.00255	1.36e-10	0.00976	0.00504	0.0608	NA	NA	NA	NA	NA	NA	NA	NA	NA
5	139410703	141128231	5:139971517:A:T	rs2878916	139971517	A	T	0.11	0.3	0.93	1	-0.0165	0.00215	2.48e-14	-0.017	0.00224	4.59e-14	-0.0106	0.00764	0.184	NA	NA	NA	NA	NA	NA	NA	NA	NA
5	141663576	141848882	5:141772903:A:C	rs254426	141772903	A	C	0.42	0.86	0.97	0.98	0.0189	0.00251	1.08e-13	0.0193	0.00299	1.73e-10	0.018	0.00466	0.000139	NA	NA	NA	NA	NA	NA	NA	NA	NA
5	142073423	142229057	5:142093228:C:G	rs940474	142093228	C	G	0.51	0.088	1	0.99	-0.0177	0.00282	4.86e-10	-0.0199	0.0036	3.92e-08	-0.0143	0.00453	0.00192	NA	NA	NA	NA	NA	NA	NA	NA	NA
5	142619526	142980991	5:142798156:G:T	rs72802804	142798156	G	T	0.99	0.81	0.54	1	-0.0158	0.00258	1.33e-09	-0.0158	0.00259	1.53e-09	-0.0171	0.0291	0.592	NA	NA	NA	NA	NA	NA	NA	NA	NA
5	17808455	18047228	5:17889724:A:G	rs2120247	17889724	A	G	0.095	0.092	1	1	0.0191	0.00321	3.7e-09	0.0201	0.00352	1.6e-08	0.0144	0.00783	0.0746	NA	NA	NA	NA	NA	NA	NA	NA	NA
5	147418041	147857522	5:147847273:A:G	rs4597955	147847273	A	G	0.93	0.59	1	1	-0.0121	0.00201	2.35e-09	-0.0115	0.00206	2.65e-08	-0.024	0.00923	0.0109	NA	NA	NA	NA	NA	NA	NA	NA	NA
5	148421595	148660664	5:148575207:A:C	rs6889927	148575207	A	C	0.65	0.37	0.96	1	-0.0112	0.00193	1.07e-08	-0.0116	0.00211	4.4e-08	-0.00882	0.00482	0.0771	NA	NA	NA	NA	NA	NA	NA	NA	NA
5	149542276	149675223	5:149592960:C:T	rs57222335	149592960	C	T	0.02	0.072	0.69	0.99	0.0267	0.00388	9.94e-12	0.0263	0.00397	5.48e-11	0.0363	0.0187	0.061	NA	NA	NA	NA	NA	NA	NA	NA	NA
5	168209330	168305888	5:168256455:C:T	rs35668185	168256455	C	T	0.17	0.21	1	1	-0.0211	0.00232	2.09e-19	-0.0209	0.00251	1.52e-16	-0.0221	0.00607	0.000324	NA	NA	NA	NA	NA	NA	NA	NA	NA
5	170744019	170911517	5:170864021:G:T	rs4073717	170864021	G	T	0.82	0.8	1	0.99	0.0244	0.00233	3.61e-25	0.0241	0.00254	5.75e-21	0.0259	0.00587	1.1e-06	NA	NA	NA	NA	NA	NA	NA	NA	NA
5	170921132	171041322	5:171017095:A:G	rs154363	171017095	A	G	0.23	0.31	0.99	1	-0.0168	0.00204	3.12e-16	-0.0182	0.0022	2.43e-16	-0.00838	0.00544	0.14	NA	NA	NA	NA	NA	NA	NA	NA	NA
5	171119026	171231798	5:171197862:A:G	rs153754	171197862	A	G	0.34	0.35	1	0.99	0.018	0.00195	5.56e-20	0.0179	0.00214	1.17e-16	0.0185	0.00474	7.12e-05	NA	NA	NA	NA	NA	NA	NA	NA	NA
5	171257155	171475120	5:171284642:G:GC	rs11424823	171284642	G	GC	0.41	0.38	0.91	0.92	-0.0245	0.00199	2.55e-34	-0.025	0.00219	7.34e-30	-0.022	0.00481	5.79e-06	NA	NA	NA	NA	NA	NA	NA	NA	NA
5	172698714	172824960	5:172746026:C:T	rs17075791	172746026	C	T	0.01	0.034	0.5	0.99	-0.0385	0.00558	7.84e-12	-0.0376	0.00567	4.66e-11	-0.0665	0.0313	0.0392	-0.0368	0.00559	5.95e-11	-0.0356	0.00568	4.49e-10	-0.0763	0.0318	0.0193
5	172698714	172824960	5:172753555:G:T	rs6874142	172753555	G	T	0.038	0.11	0.58	0.89	0.0255	0.00331	2.36e-14	0.0257	0.00339	6.34e-14	0.0228	0.0158	0.168	0.0262	0.00333	6.36e-15	0.026	0.0034	3.06e-14	0.0292	0.016	0.0788
5	172698714	172824960	5:172775327:G:T	rs62377287	172775327	G	T	0.89	0.88	1	0.99	-0.0147	0.00292	6.1e-08	-0.0172	0.00318	5.84e-08	-0.00154	0.00732	0.0683	-0.0164	0.00292	1.6e-09	-0.0192	0.00319	1.55e-09	-0.00175	0.00732	0.0713
5	172869770	173115189	5:172981423:C:G	rs7717957	172981423	C	G	0.26	0.59	0.99	0.99	-0.0214	0.00193	3.5e-28	-0.0232	0.00208	2.75e-28	-0.0108	0.00518	0.0436	-0.0193	0.00204	9e-21	-0.0196	0.00218	4.45e-19	-0.0168	0.0059	0.00536
5	172869770	173115189	5:173022229:G:T	rs370571	173022229	G	T	0.8	0.45	1	1	-0.0163	0.00192	5.55e-17	-0.0178	0.00205	8.15e-18	-0.00493	0.00567	0.419	-0.0124	0.00203	1.49e-09	-0.0123	0.00214	1.38e-08	-0.0137	0.00646	0.0395
5	32373340	33498319	5:32711633:A:C	rs9716700	32711633	A	C	0.024	0.19	0.47	0.9	-0.0287	0.0027	6.34e-26	-0.0293	0.00272	1.3e-26	0.0092	0.021	0.695	-0.0267	0.00273	3.46e-22	-0.0273	0.00275	7.97e-23	0.0101	0.0211	0.666
5	32373340	33498319	5:32766417:C:T	rs1173734	32766417	C	T	0.17	0.26	0.97	1	0.0118	0.00217	7.98e-08	0.0128	0.00233	4.22e-08	0.00476	0.00612	0.472	0.0195	0.00223	4.6e-18	0.0214	0.00238	4.21e-19	0.00561	0.00631	0.407
5	32373340	33498319	5:32831939:C:T	rs12656497	32831939	C	T	0.66	0.6	0.98	1	-0.0244	0.00191	2.27e-40	-0.029	0.00208	8.76e-44	0.00015	0.00482	0.987	-0.0251	0.00196	1.4e-39	-0.0293	0.00213	1.14e-42	-0.00168	0.00501	0.766
5	32373340	33498319	5:33015872:A:G	rs1396463	33015872	A	G	0.38	0.41	0.98	1	0.0113	0.00189	8.83e-10	0.013	0.00207	2.09e-10	0.00267	0.00471	0.607	0.0121	0.00196	5.82e-10	0.0135	0.00215	3.3e-10	0.00508	0.00479	0.318
5	32373340	33498319	5:33316660:C:T	rs268750	33316660	C	T	0.59	0.43	0.99	1	-0.0112	0.00188	2.84e-09	-0.0103	0.00206	5.46e-07	-0.0159	0.00465	0.000771	-0.015	0.00194	2.1e-14	-0.0146	0.00213	1.08e-11	-0.0168	0.00471	0.000437
5	173205446	173418128	5:173351861:G:T	rs12519998	173351861	G	T	0.66	0.44	1	1	0.0134	0.00189	1.24e-12	0.0135	0.00205	5.08e-11	0.0132	0.0048	0.00684	NA	NA	NA	NA	NA	NA	NA	NA	NA
5	176315344	176844441	5:176586898:A:T	rs6556304	176586898	A	T	0.74	0.37	0.64	0.98	0.0177	0.00203	3.39e-18	0.0186	0.00214	5.45e-18	0.0101	0.00636	0.126	NA	NA	NA	NA	NA	NA	NA	NA	NA
5	176914416	177249395	5:177007513:C:T	rs62398474	177007513	C	T	0.59	0.58	0.99	0.99	-0.0116	0.00189	1.41e-09	-0.0115	0.00207	3.41e-08	-0.0118	0.00462	0.0128	NA	NA	NA	NA	NA	NA	NA	NA	NA
5	179624630	179861167	5:179736613:C:T	rs2080957	179736613	C	T	0.074	0.33	1	1	-0.0168	0.00211	3.36e-15	-0.0174	0.00218	2.62e-15	-0.00758	0.00894	0.431	NA	NA	NA	NA	NA	NA	NA	NA	NA
5	36686393	37889667	5:36861990:G:GC	rs140681716	36861990	G	GC	0.5	0.46	0.99	0.99	0.0107	0.00187	1.77e-08	0.00921	0.00206	9.17e-06	0.0178	0.00454	0.000107	NA	NA	NA	NA	NA	NA	NA	NA	NA
5	41466636	43797607	5:42814817:C:G	rs2910881	42814817	C	G	0.38	0.54	0.97	0.99	0.0162	0.00188	1.1e-17	0.0154	0.00205	6.13e-14	0.0202	0.00472	2.29e-05	NA	NA	NA	NA	NA	NA	NA	NA	NA
5	45567669	51181283	5:50446792:A:T	rs6877162	50446792	A	T	0.73	0.66	0.99	1	-0.0143	0.00198	7.89e-13	-0.0152	0.00214	1.95e-12	-0.00907	0.00515	0.0882	NA	NA	NA	NA	NA	NA	NA	NA	NA
5	55982657	56327744	5:56253216:C:CAT	rs60593437	56253216	C	CAT	0.12	0.65	0.99	0.99	0.0119	0.00204	1.65e-09	0.0128	0.00214	5.56e-10	0.00222	0.00703	0.78	NA	NA	NA	NA	NA	NA	NA	NA	NA
5	63735568	65387132	5:64392907:T:TG	rs372211420	64392907	T	TG	0.54	0.33	0.98	0.98	-0.0162	0.00197	3.35e-16	-0.0167	0.00218	2.76e-14	-0.0139	0.00458	0.00289	-0.0152	0.00198	3.02e-14	-0.0154	0.00219	3.23e-12	-0.0141	0.00458	0.0025
5	63735568	65387132	5:64571040:C:CAAAAAAAAAA	5:64571040:C:CAAAAAAAAAA	64571040	C	CAAAAAAAAAA	0.78	0.77	0.84	0.95	-0.015	0.00228	9.02e-11	-0.0146	0.00247	4.8e-09	-0.017	0.00598	0.00516	-0.0133	0.0023	1.13e-08	-0.0126	0.00249	5.4e-07	-0.0173	0.00598	0.00446
6	1615265	1709871	6:1634601:A:C	rs2569859	1634601	A	C	0.2	0.49	0.97	1	-0.0101	0.00193	1.69e-08	-0.0129	0.00204	4.23e-10	0.0123	0.00583	0.041	NA	NA	NA	NA	NA	NA	NA	NA	NA
6	25069838	37160243	6:26180634:C:G	rs62396185	26180634	C	G	0.73	0.26	0.98	1	-0.0461	0.00212	5.26e-104	-0.0459	0.00233	8.03e-86	-0.0471	0.00515	1.13e-19	-0.0417	0.00213	1.79e-84	-0.0459	0.00233	8.03e-86	-0.0471	0.00515	1.13e-19
6	25069838	37160243	6:28863369:A:G	rs184093	28863369	A	G	0.98	1	0.73	0.26	0.0124	0.00188	6.14e-11	0.0119	0.00203	7e-09	0.0153	0.00487	0.00193	-0.0417	0.00213	1.79e-84	0.0119	0.00203	7e-09	0.0153	0.00487	0.00193
6	25069838	37160243	6:31106459:A:C	rs1265097	31106459	A	C	0.73	0.26	0.98	1	-0.0428	0.00351	9.27e-34	-0.0447	0.00376	3.26e-32	-0.03	0.00993	0.00303	-0.0417	0.00213	1.79e-84	-0.0447	0.00376	3.26e-32	-0.03	0.00993	0.00303
6	25069838	37160243	6:31238661:A:G	rs9264648	31238661	A	G	0.98	1	0.73	0.26	-0.0326	0.00231	2.28e-46	-0.0368	0.00253	2.81e-47	-0.0123	0.00556	0.0306	-0.0417	0.00213	1.79e-84	-0.0368	0.00253	2.81e-47	-0.0123	0.00556	0.0306
6	25069838	37160243	6:31436047:C:T	rs2518028	31436047	C	T	0.73	0.26	0.98	1	-0.0337	0.00205	3e-60	-0.035	0.00214	8.53e-60	-0.0184	0.00725	0.013	-0.0417	0.00213	1.79e-84	-0.035	0.00214	8.53e-60	-0.0184	0.00725	0.013
6	25069838	37160243	6:32221796:G:GT	6:32221796:G:GT	32221796	G	GT	0.98	1	0.73	0.26	-0.0251	0.00196	5.17e-37	-0.0262	0.00211	1.01e-34	-0.0185	0.00525	0.000444	-0.0417	0.00213	1.79e-84	-0.0262	0.00211	1.01e-34	-0.0185	0.00525	0.000444
6	25069838	37160243	6:33183248:A:T	rs9277936	33183248	A	T	0.73	0.26	0.98	1	0.0178	0.00216	3.86e-16	0.0172	0.00236	4.65e-13	0.0209	0.00546	0.00016	-0.0417	0.00213	1.79e-84	0.0172	0.00236	4.65e-13	0.0209	0.00546	0.00016
6	25069838	37160243	6:33784864:C:T	rs3957165	33784864	C	T	0.98	1	0.73	0.26	-0.0141	0.00252	3.32e-08	-0.0147	0.00257	1.29e-08	0.00433	0.0135	0.777	-0.0417	0.00213	1.79e-84	-0.0147	0.00257	1.29e-08	0.00433	0.0135	0.777
6	25069838	37160243	6:34183057:A:G	rs1592269	34183057	A	G	0.73	0.26	0.98	1	-0.0591	0.00399	3.47e-49	-0.0615	0.00466	3.19e-39	-0.0528	0.00771	1.25e-11	-0.0417	0.00213	1.79e-84	-0.0615	0.00466	3.19e-39	-0.0528	0.00771	1.25e-11
6	25069838	37160243	6:34569814:C:T	rs9469813	34569814	C	T	0.98	1	0.73	0.26	-0.0266	0.00285	2.36e-20	-0.0266	0.00313	4.1e-17	-0.0268	0.00693	0.000132	-0.0417	0.00213	1.79e-84	-0.0266	0.00313	4.1e-17	-0.0268	0.00693	0.000132
6	25069838	37160243	6:34623905:C:T	rs112540634	34623905	C	T	0.73	0.26	0.98	1	-0.0546	0.00292	3.59e-78	-0.0547	0.00296	1.21e-76	-0.049	0.0174	0.00572	-0.0417	0.00213	1.79e-84	-0.0547	0.00296	1.21e-76	-0.049	0.0174	0.00572
6	25069838	37160243	6:35285543:C:G	rs6937088	35285543	C	G	0.98	1	0.73	0.26	0.018	0.00265	2.03e-11	0.0192	0.00272	2.96e-12	-0.00523	0.0119	0.356	-0.0417	0.00213	1.79e-84	0.0192	0.00272	2.96e-12	-0.00523	0.0119	0.356
6	25069838	37160243	6:35534371:A:G	rs6910300	35534371	A	G	0.73	0.26	0.98	1	-0.02	0.00224	1.18e-18	-0.0217	0.00242	5.08e-19	-0.00896	0.00608	0.159	-0.0417	0.00213	1.79e-84	-0.0217	0.00242	5.08e-19	-0.00896	0.00608	0.159
6	41445439	41507542	6:41471389:A:T	rs13212930	41471389	A	T	NA	0.041	NA	0.85	0.0396	0.00556	1.96e-12	0.0396	0.00556	1.96e-12	NA	NA	NA	NA	NA	NA	NA	NA	NA	NA	NA	NA
6	41645885	42053815	6:41918810:A:G	rs60119955	41918810	A	G	0.9	0.74	0.97	0.99	-0.0216	0.00223	8.98e-22	-0.0208	0.00233	8.53e-19	-0.0304	0.00781	0.000117	NA	NA	NA	NA	NA	NA	NA	NA	NA
6	42544123	43738983	6:43304679:A:AT	rs35121648	43304679	A	AT	0.29	0.38	1	0.99	-0.0229	0.00194	6.05e-32	-0.0233	0.0021	2.72e-28	-0.0208	0.00502	4.22e-05	NA	NA	NA	NA	NA	NA	NA	NA	NA
6	43748110	43783573	6:43757896:A:C	rs998584	43757896	A	C	0.55	0.48	1	0.99	-0.0205	0.00186	6.97e-28	-0.0211	0.00204	6.49e-25	-0.0174	0.00456	0.000165	NA	NA	NA	NA	NA	NA	NA	NA	NA
6	43784255	43838167	6:43806609:A:G	rs881858	43806609	A	G	0.8	0.69	1	1	-0.0131	0.00205	2.65e-10	-0.0134	0.0022	1.54e-09	-0.011	0.00571	0.0618	NA	NA	NA	NA	NA	NA	NA	NA	NA
6	44602385	45409316	6:44799657:A:G	rs1402599	44799657	A	G	0.28	0.27	0.99	1	-0.0196	0.00209	7.15e-21	-0.0182	0.00229	1.77e-15	-0.0262	0.00504	2.51e-07	NA	NA	NA	NA	NA	NA	NA	NA	NA
6	47311408	47906512	6:47597241:A:C	rs2046465	47597241	A	C	0.28	0.65	0.97	0.99	0.0131	0.00198	2.95e-11	0.0135	0.00214	2.22e-10	0.0107	0.00513	0.0396	NA	NA	NA	NA	NA	NA	NA	NA	NA
6	53415807	54072758	6:53537346:A:G	rs79903424	53537346	A	G	0.9	0.92	0.99	1	-0.0271	0.0034	1.57e-17	-0.0286	0.00382	5.17e-15	-0.0215	0.00752	0.000219	NA	NA	NA	NA	NA	NA	NA	NA	NA
6	55089955	55465867	6:55317140:A:G	rs4072060	55317140	A	G	0.46	0.44	0.98	1	-0.0115	0.00187	1.24e-09	-0.0105	0.00205	3.78e-07	-0.0167	0.00461	0.000355	NA	NA	NA	NA	NA	NA	NA	NA	NA
6	1823060	2445953	6:1863874:C:T	rs3800106	1863874	C	T	0.64	0.67	0.93	0.99	0.0151	0.00199	4.91e-14	0.017	0.00217	8.32e-15	0.0054	0.00491	0.3	0.0133	0.002	4.42e-11	0.0155	0.00218	1.92e-12	0.00179	0.00501	0.751
6	1823060	2445953	6:2190846:C:T	rs9392371	2190846	C	T	0.79	0.8	0.99	0.99	-0.0185	0.00231	2.73e-15	-0.018	0.00255	2.34e-12	-0.0205	0.00554	0.000256	-0.0168	0.00233	1.23e-12	-0.0161	0.00256	5.42e-10	-0.0201	0.00566	0.000456
6	75875767	76744084	6:76164589:A:C	rs12209223	76164589	A	C	0.096	0.1	0.94	0.99	0.0394	0.0031	1.2e-36	0.0397	0.00338	1.66e-31	0.0377	0.00772	1.32e-06	0.0358	0.00313	6.72e-30	0.0361	0.00341	7.92e-26	0.0341	0.00786	1.72e-05
6	75875767	76744084	6:76164729:G:T	rs9359123	76164729	G	T	0.74	0.86	0.98	0.99	0.0252	0.00255	1.33e-22	0.0276	0.00292	6.09e-21	0.0173	0.00529	0.00121	0.021	0.00258	7.55e-16	0.0235	0.00294	2.89e-15	0.0129	0.00539	0.0176
6	80560019	82382091	6:80961139:A:G	rs682482	80961139	A	G	0.69	0.59	0.99	1	-0.0118	0.00191	8.29e-10	-0.0129	0.00207	7.55e-10	-0.00602	0.0049	0.244	-0.0117	0.00192	1.94e-09	-0.0124	0.00208	3.75e-09	-0.00741	0.00494	0.151
6	80560019	82382091	6:81473819:A:T	rs35520373	81473819	A	T	0.81	0.88	1	0.98	-0.0248	0.00276	4.42e-19	-0.0279	0.00314	1.26e-18	-0.0145	0.00576	0.014	-0.0247	0.00278	1.36e-18	-0.0272	0.00315	1.18e-17	-0.0158	0.00585	0.00808
6	80560019	82382091	6:81904993:C:T	rs9341860	81904993	C	T	0.72	0.45	0.95	0.99	-0.016	0.00191	5.63e-17	-0.0183	0.00205	9.94e-19	-0.0012	0.00517	0.854	-0.0143	0.00192	1.86e-13	-0.0159	0.00207	2.6e-14	-0.00399	0.00526	0.483
6	82399476	82703884	6:82531367:G:T	rs194606	82531367	G	T	0.084	0.23	0.94	0.99	-0.0128	0.00231	4.71e-08	-0.0134	0.00241	3.44e-08	-0.00526	0.00836	0.565	NA	NA	NA	NA	NA	NA	NA	NA	NA
6	98178726	98865535	6:98421855:A:AT	rs5878498	98421855	A	AT	0.54	0.59	0.96	0.99	-0.0111	0.0019	7.56e-09	-0.0118	0.00208	2.17e-08	-0.00777	0.00465	0.108	NA	NA	NA	NA	NA	NA	NA	NA	NA
6	100579257	100630725	6:100626148:A:G	rs761711	100626148	A	G	0.71	0.52	0.98	0.99	0.0181	0.00189	2.07e-26	0.0209	0.00204	3.44e-28	0.00105	0.00503	0.873	NA	NA	NA	NA	NA	NA	NA	NA	NA
6	104788240	105777058	6:105330215:G:GT	rs150669008	105330215	G	GT	0.29	0.36	0.79	0.81	-0.0135	0.00216	1.82e-10	-0.0164	0.00235	4.98e-12	0.00245	0.00556	0.692	-0.0173	0.00219	5.26e-15	-0.0183	0.00235	1.51e-14	-0.0111	0.00599	0.0743
6	104788240	105777058	6:105377347:C:T	rs9391254	105377347	C	T	0.7	0.68	1	1	-0.0304	0.00199	5.85e-52	-0.0307	0.00218	9.96e-45	-0.0286	0.00493	9.79e-09	-0.0317	0.00202	3.25e-55	-0.0316	0.00218	3.01e-47	-0.0322	0.00531	1.91e-09
6	109540405	110184933	6:109775436:C:T	rs2277113	109775436	C	T	0.46	0.41	1	1	-0.0134	0.00188	1.68e-12	-0.0143	0.00207	8.45e-12	-0.00936	0.00453	0.0451	NA	NA	NA	NA	NA	NA	NA	NA	NA
6	116130900	117589666	6:116718515:A:AC	rs11406105	116718515	A	AC	0.9	0.47	0.94	0.99	-0.0132	0.00198	2.1e-11	-0.014	0.00204	7.29e-12	-0.00243	0.00774	0.781	-0.0121	0.00198	7.88e-10	-0.0129	0.00205	2.32e-10	-0.000623	0.00777	0.961
6	116130900	117589666	6:117479236:T:TGTTAGTCACTGAGGGCACAA	rs147247917	117479236	T	TGTTAGTCACTGAGGGCACAA	0.26	0.37	0.99	1	-0.0192	0.00195	2.2e-22	-0.0202	0.00211	2.27e-21	-0.0131	0.00523	0.0142	-0.0185	0.00196	6.87e-21	-0.0194	0.00211	7.96e-20	-0.0131	0.00525	0.015
6	125766642	128783250	6:126340052:A:G	rs2092582	126340052	A	G	0.045	0.36	0.99	1	0.0089	0.00208	1.72e-05	0.00848	0.00212	4.33e-05	0.0203	0.0111	0.0769	0.0156	0.00215	6.12e-13	0.0154	0.00219	2.99e-12	0.0207	0.0111	0.0702
6	125766642	128783250	6:126688588:C:CT	rs35536837	126688588	C	CT	0.03	0.55	0.88	0.99	-0.0267	0.00203	4.99e-39	-0.0266	0.00205	4.97e-38	-0.0301	0.0139	0.0311	-0.0269	0.00212	1.46e-36	-0.0268	0.00214	2.05e-35	-0.0328	0.0139	0.0198
6	125766642	128783250	6:127397559:C:T	rs72957091	127397559	C	T	0.01	0.041	0.87	0.98	-0.0629	0.00502	2.42e-38	-0.0678	0.00515	3.8e-40	0.0325	0.0226	0.169	-0.0516	0.00508	7.92e-26	-0.0564	0.00522	2.3e-27	0.038	0.0227	0.108
6	125766642	128783250	6:127511523:A:G	rs6569475	127511523	A	G	0.59	0.55	0.99	0.99	-0.0212	0.00188	1.95e-33	-0.0253	0.00205	1.23e-35	-0.000775	0.00462	0.904	-0.0157	0.00191	3.38e-18	-0.0186	0.00209	1.45e-19	-0.00172	0.00464	0.742
6	129725173	129906249	6:129823611:C:T	rs7774592	129823611	C	T	0.66	0.74	0.99	1	0.0146	0.0021	6.45e-12	0.015	0.00233	1.8e-10	0.0127	0.00481	0.01	NA	NA	NA	NA	NA	NA	NA	NA	NA
6	6611666	6794702	6:6641687:C:G	rs4246078	6641687	C	G	0.36	0.45	0.99	0.97	0.0109	0.0019	1.17e-08	0.0119	0.00207	1.12e-08	0.00565	0.00475	0.261	0.0114	0.0019	2.58e-09	0.0123	0.00207	3.22e-09	0.00642	0.00475	0.199
6	6611666	6794702	6:6738752:C:T	rs1294410	6738752	C	T	0.24	0.62	0.95	0.99	-0.03	0.00196	1.53e-53	-0.0315	0.0021	6.65e-51	-0.0203	0.00543	0.000146	-0.0261	0.00203	2.52e-38	-0.0271	0.00218	1.49e-35	-0.0199	0.00544	0.000179
6	6611666	6794702	6:6782298:A:G	rs4960246	6782298	A	G	0.84	0.64	1	1	-0.0248	0.002	7.49e-35	-0.0252	0.00212	3.19e-32	-0.0219	0.00622	0.000454	-0.0181	0.00207	3.95e-18	-0.0178	0.00219	1.08e-15	-0.0211	0.00622	0.000688
6	130195355	130543200	6:130341235:C:T	rs113898003	130341235	C	T	0.4	0.26	1	1	-0.02	0.00206	6.6e-22	-0.0219	0.00231	5.93e-21	-0.0127	0.00463	0.00704	-0.0139	0.00219	2.93e-10	-0.0148	0.00247	3.47e-09	-0.011	0.00469	0.0223
6	130195355	130543200	6:130374461:A:T	rs7740107	130374461	A	T	0.96	0.74	0.97	1	-0.0254	0.00226	9.13e-29	-0.0251	0.0023	3.58e-27	-0.0336	0.012	0.0057	-0.0202	0.00242	1.56e-16	-0.0198	0.00247	2.06e-15	-0.0292	0.0121	0.0188
6	130938250	131645765	6:131149795:C:T	rs6908154	131149795	C	T	0.27	0.31	0.99	0.99	0.0115	0.00202	1.6e-08	0.0116	0.0022	1.36e-07	0.0109	0.00513	0.0378	0.0128	0.00204	5.7e-10	0.0141	0.00221	3.03e-10	0.00544	0.00528	0.17
6	130938250	131645765	6:131322117:G:GGAGA	rs111557256	131322117	G	GGAGA	0.18	0.62	0.99	0.99	-0.0213	0.00198	1.63e-26	-0.0205	0.00211	5.69e-22	-0.0273	0.00579	1.3e-06	-0.0223	0.002	1.27e-28	-0.0219	0.00212	1.17e-24	-0.0258	0.00597	3.35e-06
6	132394795	132765071	6:132690389:C:T	rs9388986	132690389	C	T	0.33	0.81	1	1	-0.0128	0.00229	2.05e-08	-0.0095	0.0026	0.000315	-0.0243	0.00483	5.88e-07	NA	NA	NA	NA	NA	NA	NA	NA	NA
6	132968018	134164004	6:133235822:C:T	rs59537723	133235822	C	T	0.58	0.89	0.99	1	-0.018	0.00263	7.59e-12	-0.0222	0.0032	6.54e-12	-0.00941	0.00461	0.0461	-0.0171	0.00265	1.62e-10	-0.019	0.00321	4.71e-09	-0.0131	0.00467	0.00549
6	132968018	134164004	6:133562456:C:G	rs498079	133562456	C	G	0.87	0.75	0.96	0.99	0.0221	0.00222	5.51e-23	0.0224	0.00235	2.49e-21	0.0192	0.00685	0.00594	0.0221	0.00235	9.99e-21	0.0223	0.00249	6.38e-19	0.0204	0.00703	0.00438
6	132968018	134164004	6:133709401:A:C	rs159413	133709401	A	C	0.76	0.75	0.97	0.99	0.00665	0.00216	0.00291	0.00526	0.00236	0.0304	0.0138	0.00535	0.0117	0.0135	0.00226	3.96e-09	0.0119	0.00248	1.89e-06	0.0215	0.00558	0.000144
6	132968018	134164004	6:133793652:C:G	rs199904900	133793652	C	G	0.55	0.32	0.99	0.99	0.0192	0.00197	5.36e-22	0.0205	0.00219	1.47e-20	0.0134	0.00457	0.00393	0.0165	0.00202	4.96e-16	0.0164	0.00222	2.45e-13	0.017	0.00482	0.000499
6	139743364	139872031	6:139831981:C:T	rs635769	139831981	C	T	0.3	0.63	1	1	0.013	0.00194	3.41e-11	0.0146	0.0021	5.72e-12	0.00379	0.00493	0.478	NA	NA	NA	NA	NA	NA	NA	NA	NA
6	139960253	143245424	6:140089795:G:GT	rs58475149	140089795	G	GT	0.33	0.19	0.98	0.99	-0.0149	0.00231	1.69e-10	-0.0154	0.00262	5.52e-09	-0.0131	0.00488	0.00859	-0.0147	0.00231	3.25e-10	-0.0151	0.00262	1.24e-08	-0.0133	0.00488	0.00756
6	139960253	143245424	6:142607176:A:G	rs9484615	142607176	A	G	0.73	0.54	0.97	1	0.0117	0.0019	1.16e-09	0.0108	0.00204	1.51e-07	0.017	0.00507	0.00097	0.012	0.0019	4.59e-10	0.0107	0.00205	2.04e-07	0.0197	0.00508	0.000123
6	139960253	143245424	6:142648235:A:G	rs1891308	142648235	A	G	0.37	0.29	0.99	1	-0.0456	0.00203	1.93e-110	-0.0469	0.00225	2.94e-95	-0.04	0.00472	4.97e-17	-0.0458	0.00204	2.82e-111	-0.0469	0.00226	2.92e-95	-0.041	0.00473	9.2e-18
6	143262270	143725552	6:143704674:G:T	rs223604	143704674	G	T	NA	0.57	NA	0.99	0.0114	0.00206	2.85e-08	0.0114	0.00206	2.85e-08	NA	NA	NA	NA	NA	NA	NA	NA	NA	NA	NA	NA
6	145562461	146671382	6:146250959:A:G	rs4075695	146250959	A	G	0.36	0.45	0.99	1	-0.0139	0.00188	2.68e-13	-0.0133	0.00205	1.5e-10	-0.0173	0.00473	0.000319	NA	NA	NA	NA	NA	NA	NA	NA	NA
6	149600768	150248074	6:149729291:C:CA	rs11355432	149729291	C	CA	0.6	0.36	1	0.99	0.0128	0.00193	6.64e-11	0.0134	0.00214	4.71e-10	0.00971	0.00457	0.0389	NA	NA	NA	NA	NA	NA	NA	NA	NA
6	151801237	152420079	6:152157881:C:T	rs6902771	152157881	C	T	0.6	0.54	1	1	-0.0203	0.00186	2.47e-27	-0.0209	0.00204	3.01e-24	-0.0177	0.00462	0.000155	-0.0194	0.00187	7.9e-25	-0.0195	0.00205	3.82e-21	-0.0191	0.00463	4.47e-05
6	151801237	152420079	6:152355920:A:G	rs926779	152355920	A	G	0.44	0.27	1	1	0.0195	0.00204	2e-21	0.0194	0.00228	3.47e-17	0.0201	0.00454	1.06e-05	0.0182	0.00205	1.02e-18	0.0175	0.00229	4.4e-14	0.0213	0.00455	3.15e-06
6	6833865	6899813	6:6886082:C:T	rs9405321	6886082	C	T	0.085	0.2	0.97	1	-0.0162	0.00243	4.75e-11	-0.0166	0.00254	9.31e-11	-0.0112	0.00831	0.201	NA	NA	NA	NA	NA	NA	NA	NA	NA
6	152540204	152654137	6:152593102:A:G	rs6904757	152593102	A	G	0.39	0.64	0.93	0.99	-0.0127	0.00195	9.97e-11	-0.013	0.00213	1.22e-09	-0.011	0.00479	0.025	NA	NA	NA	NA	NA	NA	NA	NA	NA
6	155538779	155696650	6:155590120:T:TA	rs34268254	155590120	T	TA	0.98	0.61	0.97	0.98	0.0121	0.00209	1.04e-08	0.0123	0.00211	7.08e-09	-0.00169	0.0165	0.948	NA	NA	NA	NA	NA	NA	NA	NA	NA
6	160602917	161126631	6:160791370:C:G	rs3127574	160791370	C	G	0.45	0.5	1	1	0.02	0.00186	1.2e-26	0.0203	0.00204	4.03e-23	0.0185	0.00455	5.94e-05	NA	NA	NA	NA	NA	NA	NA	NA	NA
6	163735204	164007012	6:163878666:A:AT	rs375211921	163878666	A	AT	0.15	0.35	0.66	0.87	0.0137	0.0022	7.25e-10	0.0137	0.0023	3.74e-09	0.0141	0.00772	0.0763	NA	NA	NA	NA	NA	NA	NA	NA	NA
6	164091291	164287841	6:164122040:C:CCATG	rs10622588	164122040	C	CCATG	0.91	0.87	0.98	0.99	-0.0218	0.00282	2.08e-14	-0.0232	0.00301	2.36e-14	-0.0117	0.00799	0.162	NA	NA	NA	NA	NA	NA	NA	NA	NA
6	166239405	166678237	6:166313074:A:T	rs7381738	166313074	A	T	0.67	0.3	0.96	1	0.0111	0.00203	6.29e-08	0.0105	0.00223	3.11e-06	0.0143	0.00495	0.0047	0.013	0.00205	3.48e-10	0.0127	0.00225	2.1e-08	0.0143	0.00495	0.00469
6	166239405	166678237	6:166480635:A:G	rs35666018	166480635	A	G	0.035	0.12	1	0.99	0.0235	0.003	8.6e-15	0.0239	0.0031	2.27e-14	0.0181	0.0121	0.154	0.0255	0.00302	6.61e-17	0.026	0.00312	1.6e-16	0.0181	0.0121	0.154
6	168715479	168953691	6:168814600:A:G	rs2763265	168814600	A	G	0.99	0.76	0.57	0.98	0.0221	0.00238	2.74e-20	0.0221	0.00239	3.24e-20	0.0199	0.0281	0.514	NA	NA	NA	NA	NA	NA	NA	NA	NA
6	169029643	169462459	6:169344009:A:G	rs7758658	169344009	A	G	0.39	0.5	0.98	1	0.0122	0.00187	1.04e-10	0.0125	0.00204	1.19e-09	0.0106	0.00469	0.0283	NA	NA	NA	NA	NA	NA	NA	NA	NA
6	169489224	169673753	6:169616097:C:T	rs3252	169616097	C	T	NA	0.056	NA	0.92	-0.0272	0.00462	5.42e-09	-0.0272	0.00462	5.42e-09	NA	NA	NA	NA	NA	NA	NA	NA	NA	NA	NA	NA
6	6947119	7572327	6:7217517:C:T	rs6931262	7217517	C	T	0.8	0.97	0.99	0.99	0.0425	0.00424	1.29e-23	0.0506	0.00631	2.18e-15	0.0359	0.00573	2.97e-10	0.0328	0.00473	4.11e-12	0.0409	0.00639	2.48e-10	0.0231	0.00703	0.00118
6	6947119	7572327	6:7231843:A:G	rs9379084	7231843	A	G	0.12	0.12	0.85	0.94	-0.0334	0.00301	2.63e-28	-0.0309	0.00328	1.15e-20	-0.0469	0.00759	8.94e-10	-0.024	0.00316	6.22e-14	-0.0233	0.00336	7.25e-12	-0.0292	0.00928	0.00194
6	6947119	7572327	6:7247344:A:C	rs35742417	7247344	A	C	0.044	0.18	1	1	0.025	0.00255	2.67e-22	0.0258	0.00262	1.37e-22	0.00966	0.011	0.413	0.0208	0.00258	1.52e-15	0.0219	0.00265	2.95e-16	0.00147	0.011	0.928
6	7670631	7809319	6:7719065:C:T	rs11243202	7719065	C	T	0.23	0.49	1	0.99	0.0223	0.00191	5.86e-31	0.0228	0.00204	1.53e-28	0.0186	0.00541	0.000689	0.0243	0.00193	4e-36	0.0252	0.00206	6.85e-34	0.0186	0.00543	0.000748
6	7670631	7809319	6:7790747:C:CAAAAAAAAAAAAAA	6:7790747:C:CAAAAAAAAAAAAAA	7790747	C	CAAAAAAAAAAAAAA	0.79	0.61	0.67	0.91	-0.0114	0.00208	3.01e-08	-0.0135	0.00218	9.86e-10	0.00832	0.00675	0.243	-0.012	0.00208	5.71e-09	-0.0141	0.00218	1.64e-10	0.00896	0.00683	0.212
6	7670631	7809319	6:7807422:C:T	rs927401	7807422	C	T	0.46	0.5	0.93	0.96	-0.0107	0.0019	1.39e-08	-0.0132	0.00208	3.06e-10	0.00205	0.00472	0.697	-0.014	0.00192	1.02e-13	-0.017	0.0021	1.05e-15	0.0017	0.00479	0.752
6	7811351	7919405	6:7840781:A:T	rs267188	7840781	A	T	0.75	0.38	0.98	1	0.0118	0.00195	2.36e-09	0.0133	0.0021	3.96e-10	0.00239	0.00524	0.682	NA	NA	NA	NA	NA	NA	NA	NA	NA
6	15093982	15659905	6:15480698:C:T	rs55709778	15480698	C	T	NA	0.86	NA	1	0.0138	0.00289	4.11e-08	0.0138	0.00289	4.11e-08	NA	NA	NA	NA	NA	NA	NA	NA	NA	NA	NA	NA
6	19788377	19989704	6:19840342:A:G	rs9465545	19840342	A	G	0.99	0.75	0.62	0.99	-0.0188	0.00235	2.48e-15	-0.0191	0.00236	1.36e-15	0.0139	0.0279	0.645	-0.0204	0.00236	1.54e-17	-0.0206	0.00237	7.94e-18	0.0138	0.0279	0.649
6	19788377	19989704	6:19972602:A:G	rs1931788	19972602	A	G	0.62	0.73	1	1	-0.0152	0.00206	2.43e-13	-0.0149	0.00229	1.36e-10	-0.0167	0.00467	0.000414	-0.0167	0.00206	1.33e-15	-0.0167	0.0023	7.87e-13	-0.0167	0.00467	0.000415
7	1353444	1473784	7:1381277:A:G	rs940419	1381277	A	G	0.59	0.66	0.98	0.99	0.0121	0.00195	7.98e-10	0.013	0.00215	2.31e-09	0.00814	0.00464	0.0908	NA	NA	NA	NA	NA	NA	NA	NA	NA
7	20341583	20482581	7:20421490:C:T	rs2230398	20421490	C	T	0.42	0.43	0.95	1	-0.0133	0.00189	1.11e-12	-0.0144	0.00206	3.01e-12	-0.00751	0.0047	0.0466	NA	NA	NA	NA	NA	NA	NA	NA	NA
7	23390419	24058618	7:23520963:C:T	rs7779665	23520963	C	T	0.95	0.58	0.99	0.99	0.02	0.00203	1.17e-22	0.0198	0.00207	1.85e-21	0.025	0.0102	0.0171	NA	NA	NA	NA	NA	NA	NA	NA	NA
7	25299839	25443648	7:25342354:C:T	rs7801574	25342354	C	T	0.87	0.7	0.9	0.99	0.0124	0.00213	5.29e-09	0.0126	0.00223	1.11e-08	0.0103	0.00727	0.175	NA	NA	NA	NA	NA	NA	NA	NA	NA
7	25680464	25946254	7:25707155:G:T	rs57828173	25707155	G	T	0.34	0.8	0.98	0.99	0.0191	0.00227	3.76e-19	0.0187	0.00258	1.31e-15	0.0204	0.00482	2.34e-05	0.0182	0.00228	9.14e-18	0.0176	0.00258	2.98e-14	0.0206	0.00488	2.38e-05
7	25680464	25946254	7:25798810:A:T	rs75097164	25798810	A	T	0.013	0.024	0.99	0.99	0.0421	0.00638	6.66e-11	0.0461	0.00673	1.19e-11	0.00662	0.0201	0.77	0.0381	0.0064	4.1e-09	0.0429	0.00675	3.07e-10	-0.00572	0.0203	0.811
7	26069765	26568750	7:26397239:A:C	rs1534696	26397239	A	C	0.81	0.54	1	1	0.0137	0.00193	4.4e-14	0.0157	0.00204	2.71e-15	-0.00209	0.00581	0.75	NA	NA	NA	NA	NA	NA	NA	NA	NA
7	27396513	28280488	7:28207300:G:T	rs481806	28207300	G	T	0.02	0.3	0.98	1	0.0261	0.00221	1.25e-31	0.0266	0.00223	2.58e-32	-0.00225	0.0164	0.186	NA	NA	NA	NA	NA	NA	NA	NA	NA
7	28713427	28893875	7:28829253:C:G	rs62442203	28829253	C	G	0.07	0.4	0.96	0.99	-0.0188	0.00203	4.2e-20	-0.0193	0.00208	4.78e-20	-0.0102	0.0091	0.288	NA	NA	NA	NA	NA	NA	NA	NA	NA
7	32458362	33556034	7:32900991:C:T	rs62467364	32900991	C	T	0.23	0.22	0.99	1	-0.0147	0.00223	8.34e-11	-0.0164	0.00246	4.5e-11	-0.00665	0.00536	0.239	-0.0176	0.00227	1.78e-14	-0.0196	0.0025	6.49e-15	-0.0077	0.00548	0.18
7	32458362	33556034	7:32932773:A:G	rs74848236	32932773	A	G	0.013	0.01	0.91	0.94	0.0558	0.00934	2.44e-09	0.0675	0.0106	2.41e-10	0.0131	0.0201	0.551	0.0686	0.0095	5.28e-13	0.082	0.0107	3.45e-14	0.0191	0.0206	0.387
7	33817126	34095687	7:33913760:C:T	rs12701336	33913760	C	T	0.77	0.85	0.87	0.97	-0.0167	0.00257	1.23e-10	-0.0167	0.00288	8.96e-09	-0.0168	0.00573	0.00122	NA	NA	NA	NA	NA	NA	NA	NA	NA
7	34940004	35355415	7:35277067:A:G	rs79215950	35277067	A	G	0.23	0.39	1	1	-0.011	0.00195	2.47e-08	-0.0111	0.00209	1.35e-07	-0.0102	0.00532	0.0637	NA	NA	NA	NA	NA	NA	NA	NA	NA
7	2651838	2943273	7:2802522:C:T	rs798488	2802522	C	T	0.2	0.3	0.99	1	-0.0433	0.00207	6.19e-97	-0.0418	0.00222	1.84e-78	-0.053	0.00563	1.07e-20	NA	NA	NA	NA	NA	NA	NA	NA	NA
7	45244826	45426376	7:45269903:A:G	rs1294847	45269903	A	G	0.11	0.62	0.94	0.98	-0.0113	0.00204	3.66e-08	-0.0117	0.00212	4.1e-08	-0.00687	0.00739	0.385	NA	NA	NA	NA	NA	NA	NA	NA	NA
7	45885980	46622401	7:46046915:A:G	rs78988425	46046915	A	G	0.027	0.14	0.93	0.99	-0.0235	0.00292	1.74e-15	-0.0229	0.00298	2.72e-14	-0.0366	0.0144	0.0109	-0.0216	0.00294	3.97e-13	-0.021	0.003	4.56e-12	-0.0348	0.0144	0.0155
7	45885980	46622401	7:46175818:A:G	rs6962322	46175818	A	G	0.84	0.87	0.98	1	-0.0181	0.00272	3.42e-11	-0.0166	0.00301	3.59e-08	-0.0246	0.0063	0.000115	-0.0157	0.00273	1.03e-08	-0.0138	0.00303	6.16e-06	-0.024	0.0063	0.000165
7	45885980	46622401	7:46577056:A:G	rs723149	46577056	A	G	0.3	0.44	0.9	1	0.0127	0.00191	5.83e-11	0.0137	0.00205	4.83e-11	0.00624	0.00522	0.257	0.0123	0.00191	2.11e-10	0.0133	0.00205	1.51e-10	0.00574	0.00522	0.3
7	50441301	50921141	7:50698993:C:T	rs73113031	50698993	C	T	0.074	0.12	0.97	0.99	0.0252	0.00295	2.76e-17	0.0244	0.00315	1.44e-14	0.0305	0.00846	0.000368	NA	NA	NA	NA	NA	NA	NA	NA	NA
7	55715776	56761620	7:56121304:A:G	rs10255049	56121304	A	G	0.68	0.69	0.99	1	0.0137	0.00201	1.35e-11	0.0148	0.00221	2.17e-11	0.00806	0.00489	0.113	NA	NA	NA	NA	NA	NA	NA	NA	NA
7	62603132	67266069	7:66055008:C:CGA	rs60763218	66055008	C	CGA	0.98	0.8	0.93	0.95	-0.0176	0.00257	1.3e-11	-0.0175	0.0026	3.34e-11	-0.0219	0.0154	0.175	NA	NA	NA	NA	NA	NA	NA	NA	NA
7	70134361	70357953	7:70251690:C:T	rs17763090	70251690	C	T	0.57	0.42	0.98	0.99	0.0121	0.00189	2.16e-10	0.0114	0.00208	4.88e-08	0.0158	0.00459	0.000705	NA	NA	NA	NA	NA	NA	NA	NA	NA
7	71605701	73659690	7:72786011:C:T	rs6978752	72786011	C	T	0.21	0.15	0.96	1	-0.0146	0.00257	2.03e-08	-0.0157	0.00288	6.09e-08	-0.0102	0.00567	0.0812	-0.0209	0.00263	3.64e-15	-0.0224	0.00295	5.07e-14	-0.015	0.00581	0.0118
7	71605701	73659690	7:73037366:A:G	rs55747707	73037366	A	G	0.12	0.2	0.97	1	0.0238	0.00238	3.8e-23	0.0242	0.00253	2.38e-21	0.0205	0.00697	0.00389	0.0273	0.00243	7.86e-29	0.028	0.00259	6.65e-27	0.0221	0.00715	0.00239
7	71605701	73659690	7:73303742:C:G	rs113946216	73303742	C	G	0.26	0.13	0.95	0.98	-0.024	0.00264	2.3e-19	-0.0227	0.00304	1.5e-13	-0.0278	0.00531	1.88e-07	-0.0236	0.00264	9.72e-19	-0.0224	0.00304	3.13e-13	-0.0271	0.00532	4.18e-07
7	76970848	77617951	7:77541673:A:G	rs848476	77541673	A	G	0.85	0.71	0.97	1	-0.0164	0.00212	1.52e-14	-0.0161	0.00224	9.67e-13	-0.0191	0.00652	0.000756	NA	NA	NA	NA	NA	NA	NA	NA	NA
7	80539918	80616857	7:80570871:C:G	rs917191	80570871	C	G	0.48	0.58	0.99	0.98	-0.0117	0.00189	4.05e-10	-0.0124	0.00208	1.24e-09	-0.00858	0.00456	0.0686	NA	NA	NA	NA	NA	NA	NA	NA	NA
7	83871075	84871783	7:84559353:C:T	rs62472079	84559353	C	T	0.35	0.36	0.98	0.99	-0.0153	0.00195	9.1e-15	-0.0156	0.00213	5e-13	-0.0137	0.00478	0.00496	NA	NA	NA	NA	NA	NA	NA	NA	NA
7	5260832	5413646	7:5392630:A:G	rs78760367	5392630	A	G	0.064	0.12	0.85	1	-0.0183	0.00303	2.06e-09	-0.0187	0.00317	5.14e-09	-0.0146	0.0102	0.173	NA	NA	NA	NA	NA	NA	NA	NA	NA
7	86757951	87820118	7:87105176:C:G	rs55976025	87105176	C	G	0.063	0.11	0.98	1	0.0195	0.00309	4.96e-10	0.0197	0.00326	2.53e-09	0.0177	0.00967	0.0772	NA	NA	NA	NA	NA	NA	NA	NA	NA
7	91257859	92631196	7:92247333:A:G	rs42043	92247333	A	G	0.89	0.75	0.96	1	-0.0407	0.00226	2.44e-72	-0.0418	0.00236	2.06e-69	-0.03	0.00748	7.42e-05	NA	NA	NA	NA	NA	NA	NA	NA	NA
7	93081708	93324303	7:93258982:C:CT	7:93258982:C:CT	93258982	C	CT	NA	0.44	NA	1	0.0113	0.00205	4.53e-08	0.0113	0.00205	4.53e-08	NA	NA	NA	NA	NA	NA	NA	NA	NA	NA	NA	NA
7	101492620	102102178	7:101936555:C:CCTA	rs3215392	101936555	C	CCTA	0.3	0.21	0.95	0.98	0.0134	0.00225	5.91e-10	0.0169	0.00251	2.08e-11	-0.00114	0.00508	0.86	NA	NA	NA	NA	NA	NA	NA	NA	NA
7	113734354	114645457	7:114083550:C:G	rs10228494	114083550	C	G	0.62	0.43	0.97	0.99	0.0117	0.0019	1.14e-09	0.0119	0.00207	1.07e-08	0.0102	0.00474	0.0351	NA	NA	NA	NA	NA	NA	NA	NA	NA
7	116878224	117236218	7:116914651:A:G	rs4727845	116914651	A	G	0.76	0.54	1	1	-0.0108	0.00191	5.31e-09	-0.0131	0.00204	1.9e-10	0.00552	0.00534	0.332	NA	NA	NA	NA	NA	NA	NA	NA	NA
7	129787984	130515193	7:130010174:C:CT	rs111517155	130010174	C	CT	0.61	0.66	0.97	0.97	0.0103	0.00198	3.14e-14	0.0112	0.00218	2.09e-15	0.00657	0.0047	0.182	0.0112	0.00198	4.94e-16	0.0121	0.00218	2.91e-17	0.00709	0.00471	0.149
7	129787984	130515193	7:130430930:C:T	rs4731701	130430930	C	T	0.72	0.5	0.98	0.99	-0.0253	0.00189	4.32e-59	-0.0274	0.00204	1.58e-60	-0.0125	0.00508	0.00632	-0.0256	0.0019	7.09e-61	-0.0277	0.00204	2.45e-62	-0.0129	0.00508	0.00497
7	130606688	130675686	7:130654398:A:G	rs13225636	130654398	A	G	0.48	0.29	0.97	0.99	-0.0118	0.00202	7.4e-09	-0.0117	0.00226	2.75e-07	-0.0125	0.00459	0.00766	NA	NA	NA	NA	NA	NA	NA	NA	NA
7	134160343	134582864	7:134432877:A:G	rs6957974	134432877	A	G	0.82	0.59	0.97	0.99	-0.011	0.00196	3.13e-08	-0.0113	0.00208	5.87e-08	-0.00813	0.00594	0.192	NA	NA	NA	NA	NA	NA	NA	NA	NA
7	135002130	135469179	7:135254269:C:T	rs35061496	135254269	C	T	0.46	0.17	0.97	0.99	0.016	0.00233	1.2e-11	0.0151	0.0027	2.87e-08	0.0185	0.00463	7.49e-05	NA	NA	NA	NA	NA	NA	NA	NA	NA
7	7999712	8194780	7:8110475:A:G	rs10253861	8110475	A	G	0.44	0.55	0.98	1	0.0164	0.00187	4.05e-18	0.0165	0.00205	1.65e-15	0.016	0.0046	0.000608	NA	NA	NA	NA	NA	NA	NA	NA	NA
7	137467635	137659800	7:137600690:C:T	rs273957	137600690	C	T	0.08	0.39	1	1	-0.014	0.00203	8.12e-12	-0.014	0.00209	2.91e-11	-0.0135	0.00821	0.115	NA	NA	NA	NA	NA	NA	NA	NA	NA
7	139691481	139872104	7:139760002:C:T	rs2001621	139760002	C	T	0.44	0.8	0.97	0.98	-0.0158	0.00226	4.89e-12	-0.0152	0.00258	5.27e-09	-0.0175	0.00464	0.000193	NA	NA	NA	NA	NA	NA	NA	NA	NA
7	148375301	149008953	7:148636421:C:G	rs80085026	148636421	C	G	0.92	0.81	0.94	0.99	-0.0276	0.0025	7.36e-28	-0.0282	0.00261	6.87e-27	-0.0202	0.00877	0.0105	-0.0234	0.00255	1.04e-19	-0.0237	0.00267	1.3e-18	-0.0202	0.00879	0.00856
7	148375301	149008953	7:148650375:A:G	rs822551	148650375	A	G	0.13	0.19	0.92	0.98	-0.0235	0.00247	8.74e-22	-0.0266	0.00264	1.56e-23	-0.00137	0.00712	0.628	-0.0188	0.00252	7.9e-14	-0.0215	0.0027	2.97e-15	-0.000273	0.00714	0.509
7	150497045	150745122	7:150542515:G:T	rs6977081	150542515	G	T	0.32	0.67	0.99	0.98	-0.0114	0.00199	1.06e-08	-0.0115	0.00218	9.37e-08	-0.011	0.00488	0.0274	NA	NA	NA	NA	NA	NA	NA	NA	NA
7	15596622	15829390	7:15715056:C:T	rs6980299	15715056	C	T	0.89	0.76	0.94	0.99	-0.0148	0.00228	1.42e-10	-0.0143	0.0024	3.41e-09	-0.0193	0.00739	0.0107	NA	NA	NA	NA	NA	NA	NA	NA	NA
7	15926100	16397248	7:16116919:A:T	rs62440852	16116919	A	T	0.059	0.34	0.93	0.99	0.012	0.00211	2.34e-09	0.012	0.00216	3.62e-09	0.0125	0.0101	0.234	NA	NA	NA	NA	NA	NA	NA	NA	NA
7	18633903	18934520	7:18733748:A:G	rs17139675	18733748	A	G	0.31	0.06	0.95	0.99	-0.0198	0.00327	9.69e-10	-0.0127	0.0043	0.00378	-0.0296	0.00505	6.42e-09	-0.02	0.00327	6.87e-10	-0.0129	0.0043	0.00309	-0.0297	0.00505	5.6e-09
7	18633903	18934520	7:18891259:A:G	rs13245206	18891259	A	G	0.52	0.37	0.95	0.99	-0.0124	0.00193	2.15e-10	-0.0139	0.00212	9.59e-11	-0.00521	0.00464	0.29	-0.0125	0.00193	1.34e-10	-0.014	0.00212	7.95e-11	-0.00577	0.00464	0.238
7	18943050	19061012	7:19002945:G:T	rs7789723	19002945	G	T	0.57	0.6	0.96	0.99	-0.0114	0.00191	3.33e-09	-0.0122	0.00209	8.57e-09	-0.00768	0.00466	0.113	NA	NA	NA	NA	NA	NA	NA	NA	NA
7	19077408	19934974	7:19248278:G:T	rs17140875	19248278	G	T	0.89	0.95	0.81	0.99	0.03	0.00402	1.38e-13	0.0303	0.0046	6.61e-11	0.0291	0.00826	0.00051	0.0308	0.00402	3.62e-14	0.0307	0.0046	4.15e-11	0.0311	0.00828	0.000204
7	19077408	19934974	7:19539990:T:TTACA	rs146958605	19539990	T	TTACA	0.069	0.031	0.9	0.95	0.0386	0.00508	5.22e-14	0.0447	0.00604	2.51e-13	0.0241	0.00938	0.012	0.0328	0.00517	3.72e-10	0.0361	0.00618	7.33e-09	0.025	0.00944	0.00968
7	19077408	19934974	7:19610215:C:T	rs10241336	19610215	C	T	0.2	0.63	1	1	-0.0156	0.00198	6.48e-15	-0.0162	0.00211	3.45e-14	-0.0113	0.0056	0.0506	-0.0133	0.00202	7.32e-11	-0.0137	0.00216	3.73e-10	-0.0106	0.00562	0.0677
8	7899193	12186802	8:9811765:C:T	rs477860	9811765	C	T	0.32	0.7	0.96	0.99	0.0115	0.00204	1.43e-08	0.0115	0.00224	1.4e-07	0.0115	0.0049	0.0227	NA	NA	NA	NA	NA	NA	NA	NA	NA
8	56612898	57480172	8:57122215:C:T	rs72656010	57122215	C	T	0.069	0.13	0.97	0.99	-0.0334	0.00288	1.11e-30	-0.0324	0.00303	2.15e-26	-0.043	0.0094	5.9e-06	-0.0295	0.0029	6.81e-24	-0.0282	0.00305	3.88e-20	-0.0413	0.00947	1.6e-05
8	56612898	57480172	8:57129291:A:T	rs62515433	57129291	A	T	0.81	0.78	0.95	0.99	-0.0294	0.00228	6.05e-38	-0.0323	0.00246	8.41e-39	-0.0122	0.00599	0.0486	-0.0266	0.00229	2.89e-31	-0.0296	0.00248	1.67e-32	-0.00898	0.00603	0.154
8	57547853	57776248	8:57665019:G:T	rs4737446	57665019	G	T	0.069	0.31	0.96	0.99	-0.0161	0.00216	1.48e-13	-0.0159	0.00222	1.26e-12	-0.0191	0.00906	0.0401	NA	NA	NA	NA	NA	NA	NA	NA	NA
8	59149912	59571176	8:59392324:A:G	rs9297994	59392324	A	G	0.79	0.66	0.98	1	0.0127	0.00202	5e-10	0.0122	0.00216	2.43e-08	0.0163	0.00566	0.00169	NA	NA	NA	NA	NA	NA	NA	NA	NA
8	66148417	66975385	8:66692011:C:T	rs11557049	66692011	C	T	NA	0.93	NA	1	0.0237	0.00408	9.84e-09	0.0237	0.00408	9.84e-09	NA	NA	NA	NA	NA	NA	NA	NA	NA	NA	NA	NA
8	69464074	69676710	8:69587226:A:C	rs75810927	69587226	A	C	NA	0.23	NA	0.99	-0.0137	0.00246	3.5e-08	-0.0137	0.00246	3.5e-08	NA	NA	NA	NA	NA	NA	NA	NA	NA	NA	NA	NA
8	70005303	70177417	8:70157375:G:GC	rs71257160	70157375	G	GC	0.57	0.22	0.99	0.99	0.0124	0.00218	1.84e-08	0.0133	0.00248	9.8e-08	0.00941	0.0046	0.047	NA	NA	NA	NA	NA	NA	NA	NA	NA
8	70867299	72013927	8:71243737:C:T	rs16936925	71243737	C	T	0.16	0.052	0.99	1	0.0262	0.0037	1.74e-12	0.0272	0.00458	1.52e-09	0.0241	0.00626	0.000137	NA	NA	NA	NA	NA	NA	NA	NA	NA
8	74183632	74318448	8:74206582:A:G	rs7819550	74206582	A	G	0.2	0.19	0.99	1	-0.013	0.00234	3.58e-08	-0.0139	0.00258	8.89e-08	-0.00923	0.0056	0.113	NA	NA	NA	NA	NA	NA	NA	NA	NA
8	75486982	76262958	8:75883054:A:C	rs2956605	75883054	A	C	0.37	0.39	0.89	0.98	0.0162	0.00194	1.14e-16	0.0175	0.0021	1.66e-16	0.00902	0.00499	0.0808	0.0151	0.00194	1.56e-14	0.0162	0.00211	2.6e-14	0.00868	0.005	0.0941
8	75486982	76262958	8:76006936:C:T	rs11997179	76006936	C	T	0.99	0.96	0.9	0.99	0.0379	0.00509	1.78e-13	0.0386	0.00523	2.98e-13	0.026	0.0219	0.263	0.0343	0.00511	3.08e-11	0.0349	0.00526	4.68e-11	0.0236	0.022	0.313
8	77518128	77872118	8:77720427:A:G	rs2728457	77720427	A	G	0.36	0.77	0.94	0.98	0.0126	0.00219	1.17e-08	0.0131	0.00245	9.6e-08	0.0105	0.00485	0.0344	NA	NA	NA	NA	NA	NA	NA	NA	NA
8	12987714	13530917	8:13372120:A:G	rs76364830	13372120	A	G	0.074	0.063	0.9	0.98	-0.0282	0.00386	4.45e-13	-0.0274	0.00425	1.58e-10	-0.0319	0.00922	0.000642	NA	NA	NA	NA	NA	NA	NA	NA	NA
8	78015186	78831899	8:78060354:C:T	rs13439699	78060354	C	T	0.53	0.7	0.98	1	0.0152	0.002	4.32e-14	0.0155	0.00222	4.04e-12	0.0139	0.00458	0.00283	NA	NA	NA	NA	NA	NA	NA	NA	NA
8	107962406	108505980	8:108329771:C:T	rs34294284	108329771	C	T	0.67	0.84	0.98	1	0.0144	0.00244	4.75e-09	0.0145	0.00283	3.54e-07	0.0143	0.00484	0.00363	NA	NA	NA	NA	NA	NA	NA	NA	NA
8	108895062	109627882	8:109215100:A:C	rs619227	109215100	A	C	0.53	0.43	1	1	0.0135	0.00188	1.14e-12	0.0129	0.00206	5.42e-10	0.0163	0.00455	0.00041	NA	NA	NA	NA	NA	NA	NA	NA	NA
8	116361004	117124382	8:116631278:C:T	rs2737218	116631278	C	T	0.34	0.21	0.97	0.99	-0.0163	0.00223	4.5e-13	-0.0154	0.00251	1.19e-09	-0.0196	0.00484	6.27e-05	NA	NA	NA	NA	NA	NA	NA	NA	NA
8	117428024	117804104	8:117563532:A:G	rs1550162	117563532	A	G	0.44	0.72	0.99	0.99	-0.0135	0.00205	6.62e-11	-0.0148	0.00229	1.47e-10	-0.00824	0.00461	0.0846	NA	NA	NA	NA	NA	NA	NA	NA	NA
8	119770760	121181667	8:121023514:A:G	rs7829279	121023514	A	G	0.28	0.19	1	1	-0.0133	0.00233	1.61e-08	-0.0128	0.00262	1.21e-06	-0.015	0.00506	0.00351	NA	NA	NA	NA	NA	NA	NA	NA	NA
8	124088031	124477022	8:124409187:A:T	rs28690688	124409187	A	T	0.48	0.73	0.94	0.97	-0.0115	0.00208	4.41e-08	-0.0129	0.00232	3.44e-08	-0.00575	0.00468	0.244	NA	NA	NA	NA	NA	NA	NA	NA	NA
8	126446168	126554949	8:126500031:C:G	rs28601761	126500031	C	G	0.84	0.58	0.99	0.98	-0.0153	0.00198	1.64e-14	-0.016	0.00209	3.91e-14	-0.00998	0.00612	0.117	NA	NA	NA	NA	NA	NA	NA	NA	NA
8	127845930	128387267	8:128105187:A:C	rs1073997	128105187	A	C	0.73	0.97	0.99	1	0.0277	0.00381	8.48e-15	0.0464	0.00568	5.99e-16	0.0124	0.00514	0.0185	NA	NA	NA	NA	NA	NA	NA	NA	NA
8	130705326	131421746	8:130729518:G:T	rs4368942	130729518	G	T	0.68	0.2	0.92	0.99	-0.0351	0.00229	1.59e-53	-0.0392	0.00256	2.21e-52	-0.0188	0.00507	0.000251	NA	NA	NA	NA	NA	NA	NA	NA	NA
8	21700375	21902083	8:21858619:C:T	rs6998644	21858619	C	T	0.45	0.44	0.98	0.99	0.0106	0.00188	1.48e-08	0.011	0.00206	4.89e-08	0.00835	0.0046	0.0797	NA	NA	NA	NA	NA	NA	NA	NA	NA
8	135439608	135795097	8:135649848:A:G	rs12541381	135649848	A	G	0.31	0.26	1	1	-0.021	0.00211	5.8e-23	-0.0214	0.00233	1.05e-19	-0.0192	0.00492	0.000115	-0.0143	0.00224	2.85e-10	-0.0139	0.00251	4.24e-08	-0.0161	0.005	0.00153
8	135439608	135795097	8:135659248:C:T	rs7011146	135659248	C	T	0.52	0.31	1	1	-0.023	0.00198	1.54e-30	-0.024	0.00221	2.95e-27	-0.0184	0.00453	6.1e-05	-0.0185	0.00211	5.02e-18	-0.0192	0.00238	1.28e-15	-0.0157	0.00461	0.000797
8	141507143	142017262	8:141541888:C:T	rs1060832	141541888	C	T	0.96	0.87	0.95	0.99	-0.0173	0.00299	1.18e-08	-0.0173	0.00309	2.63e-08	-0.0159	0.0122	0.144	NA	NA	NA	NA	NA	NA	NA	NA	NA
8	144237923	144646785	8:144356021:G:GGGTGGCACAGCACTGAGGGGGCAGGTGAGGCACCAA	rs140860797	144356021	G	GGGTGGCACAGCACTGAGGGGGCAGGTGAGGCACCAA	0.79	0.76	0.96	1	-0.0188	0.0022	2.65e-17	-0.0185	0.00239	1.74e-14	-0.0207	0.00572	0.000296	NA	NA	NA	NA	NA	NA	NA	NA	NA
8	144716918	144968119	8:144876159:A:G	rs7460093	144876159	A	G	NA	0.53	NA	0.99	0.0123	0.00206	3.22e-09	0.0123	0.00206	3.22e-09	NA	NA	NA	NA	NA	NA	NA	NA	NA	NA	NA	NA
8	23058688	23548214	8:23169087:C:T	rs4872103	23169087	C	T	0.76	0.76	1	1	-0.0132	0.00219	2.36e-09	-0.0125	0.0024	2.49e-07	-0.0168	0.00532	0.00183	-0.0139	0.00219	3.1e-10	-0.0133	0.00241	4.05e-08	-0.0171	0.00532	0.00155
8	23058688	23548214	8:23389319:C:T	rs2002508	23389319	C	T	0.8	0.8	0.94	0.98	-0.0215	0.00234	1.18e-19	-0.0209	0.00255	5.77e-16	-0.0246	0.00591	3.73e-05	-0.022	0.00235	1.63e-20	-0.0215	0.00256	9.58e-17	-0.0248	0.00591	3.17e-05
8	23550328	24413925	8:23607534:A:AGAGT	rs10611590	23607534	A	AGAGT	0.12	0.24	0.99	1	0.0108	0.00226	2.72e-08	0.01	0.00239	3.32e-07	0.0176	0.007	0.0102	0.011	0.00226	1.99e-08	0.0101	0.00239	3.05e-07	0.0184	0.007	0.00751
8	23550328	24413925	8:24041988:A:C	rs62501195	24041988	A	C	0.78	0.83	0.81	0.97	0.0215	0.00251	2.18e-17	0.0222	0.00275	1.31e-15	0.0181	0.00617	0.00397	0.0216	0.00251	1.43e-17	0.0222	0.00275	1.21e-15	0.0187	0.00617	0.00288
8	25213889	25483522	8:25322890:T:TTAG	rs111538461	25322890	T	TTAG	0.66	0.7	1	1	0.0165	0.00202	5.86e-16	0.018	0.00222	9.09e-16	0.00926	0.00484	0.0641	NA	NA	NA	NA	NA	NA	NA	NA	NA
8	27474320	27754795	8:27554242:A:AAGGTGCTGAGATTAT	rs143192742	27554242	A	AAGGTGCTGAGATTAT	0.11	0.23	0.99	0.99	0.0141	0.00232	1.91e-09	0.0138	0.00245	2.33e-08	0.0167	0.00736	0.0268	NA	NA	NA	NA	NA	NA	NA	NA	NA
8	28464378	29010303	8:28609769:C:T	rs9183	28609769	C	T	0.69	0.74	0.96	0.99	0.0125	0.00211	9.42e-10	0.0104	0.00233	3.38e-06	0.0222	0.00498	1.04e-05	NA	NA	NA	NA	NA	NA	NA	NA	NA
8	30235429	30584904	8:30407991:A:G	rs3779639	30407991	A	G	0.44	0.49	0.97	0.99	0.0103	0.00187	4.74e-08	0.0116	0.00205	1.83e-08	0.00363	0.00461	0.464	NA	NA	NA	NA	NA	NA	NA	NA	NA
9	1101828	1176664	9:1102828:A:T	rs906770	1102828	A	T	0.97	0.84	0.97	0.99	-0.0205	0.0027	4.65e-14	-0.0203	0.00276	3.15e-13	-0.0266	0.0131	0.0488	NA	NA	NA	NA	NA	NA	NA	NA	NA
9	88732480	89171857	9:89108161:C:T	rs181338	89108161	C	T	0.1	0.5	0.99	1	-0.0133	0.00197	2.59e-11	-0.0131	0.00204	2.14e-10	-0.0159	0.00759	0.0412	NA	NA	NA	NA	NA	NA	NA	NA	NA
9	89582779	89931538	9:89753698:G:T	rs277735	89753698	G	T	0.31	0.53	0.97	1	-0.00974	0.00189	1.64e-08	-0.00939	0.00204	8.58e-08	-0.0118	0.00495	0.0198	NA	NA	NA	NA	NA	NA	NA	NA	NA
9	90728200	90894610	9:90873653:A:G	rs10746837	90873653	A	G	0.29	0.58	0.92	0.99	-0.0271	0.00193	2.24e-44	-0.0266	0.00208	3.99e-37	-0.0302	0.00519	8.14e-09	NA	NA	NA	NA	NA	NA	NA	NA	NA
9	93698703	94160364	9:93943033:C:T	rs73650963	93943033	C	T	0.032	0.11	0.97	0.99	-0.0219	0.0032	1.25e-11	-0.0221	0.0033	3.31e-11	-0.0188	0.0131	0.169	NA	NA	NA	NA	NA	NA	NA	NA	NA
9	94241723	95809432	9:94485928:C:T	rs2230578	94485928	C	T	0.078	0.31	1	1	0.0132	0.00213	1.07e-09	0.0134	0.00221	1.83e-09	0.00956	0.00828	0.275	0.014	0.00215	1.16e-10	0.0143	0.00222	1.7e-10	0.00909	0.00828	0.301
9	94241723	95809432	9:95439799:C:CT	rs34133988	95439799	C	CT	0.73	0.43	0.81	0.91	-0.0174	0.00202	1.03e-17	-0.017	0.00216	5.11e-15	-0.0203	0.00568	0.000431	-0.0124	0.00213	9.38e-09	-0.0113	0.00229	1.15e-06	-0.0192	0.0057	0.000919
9	94241723	95809432	9:95453880:C:T	rs72756476	95453880	C	T	0.27	0.14	0.97	0.99	-0.022	0.00256	1.08e-17	-0.0245	0.00294	1.43e-16	-0.0141	0.00521	0.0041	-0.0189	0.00269	2.85e-12	-0.0212	0.00314	2.5e-11	-0.0126	0.00523	0.009
9	95853444	96581113	9:96439004:C:CCCTGCCTCCACCACA	rs149736720	96439004	C	CCCTGCCTCCACCACA	0.58	0.36	0.87	0.93	-0.0137	0.00201	1.52e-11	-0.0153	0.00221	5.96e-12	-0.00576	0.00489	0.266	NA	NA	NA	NA	NA	NA	NA	NA	NA
9	96671188	98879072	9:96840611:A:G	rs34169833	96840611	A	G	0.23	0.29	0.99	0.99	0.0144	0.00207	7.3e-12	0.0151	0.00224	2.81e-11	0.0101	0.00541	0.0714	0.0148	0.0021	3.24e-12	0.0157	0.00227	8.25e-12	0.00947	0.00542	0.0924
9	96671188	98879072	9:96976743:A:G	rs2542761	96976743	A	G	0.04	0.089	0.97	1	0.0183	0.00343	1.5e-07	0.0202	0.00359	2.38e-08	-0.00304	0.0118	0.833	0.0202	0.00347	8.69e-09	0.0223	0.00363	1.17e-09	-0.00243	0.0119	0.876
9	96671188	98879072	9:97804290:A:G	rs16911932	97804290	A	G	0.94	0.96	0.94	0.97	0.0317	0.00486	1.03e-10	0.0368	0.00551	3.86e-11	0.0141	0.0102	0.188	0.0441	0.00491	4.04e-19	0.0516	0.00559	6.56e-20	0.0189	0.0103	0.0757
9	96671188	98879072	9:98260514:A:G	rs28457763	98260514	A	G	0.33	0.33	1	1	0.0333	0.00197	3.25e-64	0.0346	0.00216	4.62e-58	0.0266	0.00479	3.63e-08	0.0345	0.00201	2.38e-66	0.0359	0.00221	4.35e-60	0.0275	0.0049	2.61e-08
9	96671188	98879072	9:98368761:C:T	rs1984119	98368761	C	T	0.28	0.26	0.89	0.98	-0.0219	0.00216	9.81e-24	-0.0234	0.00236	7.28e-23	-0.0139	0.00536	0.0112	-0.0265	0.00218	1.56e-33	-0.0272	0.00237	6.19e-30	-0.0228	0.00549	4.13e-05
9	96671188	98879072	9:98395621:A:G	rs4742700	98395621	A	G	0.24	0.39	1	1	-0.0137	0.00195	3.44e-12	-0.0127	0.00209	1.76e-09	-0.0199	0.00531	0.000182	-0.0122	0.00197	1e-09	-0.011	0.00211	2.41e-07	-0.02	0.00543	0.000255
9	96671188	98879072	9:98556894:A:G	rs1369156	98556894	A	G	0.62	0.5	0.99	0.98	0.0194	0.00188	1.35e-24	0.0211	0.00206	1.9e-24	0.0105	0.00468	0.0286	0.0168	0.00189	1.71e-18	0.0174	0.00206	8.56e-17	0.0137	0.00471	0.00446
9	99002657	100245171	9:99161512:C:G	rs2025151	99161512	C	G	0.98	0.81	1	1	-0.0307	0.00255	2.89e-33	-0.0311	0.00257	2.33e-33	-0.0145	0.0172	0.434	NA	NA	NA	NA	NA	NA	NA	NA	NA
9	107631660	107870845	9:107665978:C:G	rs1800978	107665978	C	G	0.84	0.88	0.99	0.99	-0.0186	0.00279	4.49e-11	-0.0212	0.00311	1.39e-11	-0.00759	0.00636	0.259	-0.0181	0.00279	1.53e-10	-0.0204	0.00311	7.7e-11	-0.00822	0.00637	0.22
9	107631660	107870845	9:107743466:A:G	rs62569480	107743466	A	G	0.64	0.85	0.93	0.98	0.017	0.00248	1.37e-11	0.018	0.00288	6.85e-10	0.0141	0.00488	0.00462	0.0164	0.00248	6.05e-11	0.0172	0.00289	3.79e-09	0.0143	0.00489	0.00404
9	108629267	109219799	9:108971139:A:ATT	rs68091090	108971139	A	ATT	0.46	0.35	0.98	0.98	-0.0131	0.00195	2.86e-11	-0.0132	0.00216	1.22e-09	-0.0127	0.00457	0.00652	-0.0121	0.00196	9.85e-10	-0.0119	0.00217	4.42e-08	-0.0129	0.00457	0.00565
9	108629267	109219799	9:109177571:C:G	rs902144	109177571	C	G	0.62	0.48	1	1	0.0132	0.00187	2.56e-12	0.0139	0.00204	1.77e-11	0.00994	0.00468	0.039	0.0124	0.00188	7.13e-11	0.0128	0.00205	6.68e-10	0.0102	0.00468	0.0336
9	4708784	4777711	9:4740251:A:C	rs12348423	4740251	A	C	0.98	0.75	1	1	0.0152	0.00233	1.31e-10	0.0147	0.00235	6.47e-10	0.0382	0.0168	0.0203	NA	NA	NA	NA	NA	NA	NA	NA	NA
9	109271048	109938806	9:109507030:A:G	rs375524395	109507030	A	G	0.41	0.55	0.99	0.98	-0.0122	0.00189	1.5e-10	-0.0129	0.00207	6.25e-10	-0.00874	0.00462	0.0671	-0.0112	0.0019	5.28e-09	-0.0113	0.00208	5.84e-08	-0.0106	0.00467	0.0275
9	109271048	109938806	9:109518169:C:T	rs7861738	109518169	C	T	0.94	0.95	0.85	0.98	0.026	0.0043	2.26e-09	0.0269	0.00472	1.65e-08	0.0213	0.0105	0.048	0.0249	0.00431	1.19e-08	0.025	0.00472	1.35e-07	0.024	0.0106	0.0275
9	109271048	109938806	9:109632353:A:G	rs4743034	109632353	A	G	0.17	0.22	1	1	0.0185	0.00226	4.99e-16	0.0198	0.00244	1.01e-15	0.011	0.00604	0.0792	0.0168	0.00228	2.84e-13	0.0178	0.00246	7.12e-13	0.0106	0.00605	0.0894
9	112888134	113062796	9:113018755:C:T	rs1049927	113018755	C	T	0.013	0.14	0.63	0.99	-0.0168	0.00291	1.14e-08	-0.0173	0.00293	5.49e-09	0.0206	0.0266	0.475	NA	NA	NA	NA	NA	NA	NA	NA	NA
9	113650457	114465733	9:113967410:A:G	rs12345486	113967410	A	G	0.025	0.33	0.94	0.99	-0.0173	0.00215	1.72e-15	-0.0169	0.00217	1.43e-14	-0.0333	0.014	0.0207	-0.0142	0.00221	2.17e-10	-0.0137	0.00224	1.47e-09	-0.0344	0.014	0.0168
9	113650457	114465733	9:114188671:C:T	rs953489	114188671	C	T	0.35	0.57	0.99	0.99	-0.0158	0.0019	1.69e-16	-0.0158	0.00207	4.04e-14	-0.0159	0.00479	0.00109	-0.0132	0.00195	1.8e-11	-0.0127	0.00213	4.17e-09	-0.0162	0.00479	0.000892
9	114831050	115110905	9:114851398:A:T	rs10981254	114851398	A	T	0.46	0.77	0.96	0.99	0.0121	0.00215	1.05e-08	0.0124	0.00242	1.16e-07	0.0113	0.00463	0.0167	NA	NA	NA	NA	NA	NA	NA	NA	NA
9	119039070	119531249	9:119115531:C:T	rs1323438	119115531	C	T	0.69	0.72	0.98	0.99	0.0147	0.00207	2.07e-12	0.0168	0.00228	2.86e-13	0.00477	0.00499	0.372	0.0126	0.00208	1.94e-09	0.0142	0.00229	8.12e-10	0.00512	0.00501	0.338
9	119039070	119531249	9:119155732:C:T	rs17302434	119155732	C	T	0.13	0.1	0.94	1	0.0248	0.00306	8.7e-16	0.0238	0.00339	3.3e-12	0.0292	0.00709	4.56e-05	0.0207	0.00309	3.29e-11	0.0186	0.00343	6.55e-08	0.0297	0.0071	3.52e-05
9	119039070	119531249	9:119309525:C:G	rs4837613	119309525	C	G	0.31	0.49	0.99	0.99	-0.0178	0.00189	1.09e-20	-0.0196	0.00205	2.72e-21	-0.00756	0.00492	0.141	-0.0152	0.00192	4.48e-15	-0.0166	0.00208	3.01e-15	-0.00737	0.00494	0.153
9	122623997	122727783	9:122652870:C:T	rs11794984	122652870	C	T	0.71	0.37	1	1	0.0115	0.00194	5.25e-09	0.0121	0.00211	1.62e-08	0.0082	0.00497	0.113	NA	NA	NA	NA	NA	NA	NA	NA	NA
9	123136799	124176200	9:123481206:A:T	rs10984997	123481206	A	T	0.57	0.7	0.98	1	-0.0171	0.002	2.1e-17	-0.0179	0.00222	1.23e-15	-0.0138	0.00463	0.00347	NA	NA	NA	NA	NA	NA	NA	NA	NA
9	126138065	126758277	9:126501320:C:T	rs73667911	126501320	C	T	0.91	0.86	0.99	1	-0.0184	0.00278	5.4e-11	-0.0177	0.00296	3.36e-09	-0.0236	0.00797	0.00359	NA	NA	NA	NA	NA	NA	NA	NA	NA
9	128852203	130414879	9:129319275:C:T	rs78287666	129319275	C	T	0.8	0.97	1	1	0.0226	0.00397	4.53e-10	0.0344	0.00565	9.37e-10	0.011	0.00558	0.0264	NA	NA	NA	NA	NA	NA	NA	NA	NA
9	133412600	133765388	9:133481563:C:G	rs9657746	133481563	C	G	0.49	0.65	0.97	0.99	0.0156	0.00195	2.06e-15	0.0167	0.00215	1.64e-14	0.0108	0.00461	0.0219	NA	NA	NA	NA	NA	NA	NA	NA	NA
9	12942559	13366694	9:13197591:A:T	rs62532865	13197591	A	T	NA	0.13	NA	0.99	0.0169	0.00303	2.25e-08	0.0169	0.00303	2.25e-08	NA	NA	NA	NA	NA	NA	NA	NA	NA	NA	NA	NA
9	136079512	136398195	9:136363124:T:TA	rs112685261	136363124	T	TA	NA	0.14	NA	0.97	-0.0166	0.00298	3.45e-08	-0.0166	0.00298	3.45e-08	NA	NA	NA	NA	NA	NA	NA	NA	NA	NA	NA	NA
9	137091096	137136418	9:137122410:C:G	rs7854734	137122410	C	G	0.21	0.45	0.98	1	-0.0104	0.00193	2.67e-08	-0.0101	0.00205	2.98e-07	-0.0122	0.00558	0.0169	NA	NA	NA	NA	NA	NA	NA	NA	NA
9	137165573	137192294	9:137177276:A:C	rs72619340	137177276	A	C	0.23	0.14	1	1	0.015	0.00257	5.66e-09	0.0167	0.00293	1.49e-08	0.00935	0.00532	0.0906	NA	NA	NA	NA	NA	NA	NA	NA	NA
9	139075987	139167918	9:139105229:C:T	rs3824359	139105229	C	T	0.2	0.14	1	1	0.0263	0.00259	7.33e-24	0.027	0.00292	5.16e-20	0.0239	0.00563	2.52e-05	NA	NA	NA	NA	NA	NA	NA	NA	NA
9	139234415	139425598	9:139385099:C:T	rs35135227	139385099	C	T	0.97	0.72	0.96	0.99	-0.0187	0.00226	9.4e-18	-0.0185	0.00228	1.87e-16	-0.0269	0.0142	0.000626	NA	NA	NA	NA	NA	NA	NA	NA	NA
9	16377778	16658947	9:16407780:A:G	rs6475050	16407780	A	G	0.64	0.4	0.95	0.99	0.0118	0.00192	1.33e-09	0.0116	0.00209	4.24e-08	0.013	0.00485	0.00856	NA	NA	NA	NA	NA	NA	NA	NA	NA
9	16836331	17020835	9:16915716:G:T	rs34097600	16915716	G	T	0.8	0.92	1	1	-0.0227	0.00315	1.02e-13	-0.0282	0.00382	1.65e-13	-0.011	0.00556	0.0448	NA	NA	NA	NA	NA	NA	NA	NA	NA
9	35269857	35950778	9:35801436:C:T	rs1078081	35801436	C	T	0.82	0.82	0.95	1	-0.0178	0.00242	3.48e-13	-0.0159	0.00264	2.32e-09	-0.0271	0.00597	7.16e-06	NA	NA	NA	NA	NA	NA	NA	NA	NA
9	76975647	77304500	9:77164525:A:G	rs78633875	77164525	A	G	0.76	0.46	0.93	0.95	0.011	0.00196	7.3e-09	0.0122	0.00209	2.27e-09	0.00305	0.0055	0.614	NA	NA	NA	NA	NA	NA	NA	NA	NA
9	78467808	78545742	9:78511889:A:G	rs35307904	78511889	A	G	0.049	0.12	0.99	0.99	-0.0299	0.003	4.59e-23	-0.0303	0.00313	7.78e-22	-0.0256	0.0105	0.0126	NA	NA	NA	NA	NA	NA	NA	NA	NA
9	86184250	86768966	9:86563954:G:T	rs72749126	86563954	G	T	0.7	0.75	1	1	-0.0174	0.00212	3.54e-16	-0.0175	0.00234	1.31e-13	-0.017	0.00493	0.000662	NA	NA	NA	NA	NA	NA	NA	NA	NA
10	12873715	12990666	10:12943108:G:T	rs35092545	12943108	G	T	0.81	0.71	0.96	0.99	0.0148	0.00211	1.69e-12	0.0137	0.00226	8.12e-10	0.0227	0.00598	0.000185	NA	NA	NA	NA	NA	NA	NA	NA	NA
10	52683378	52887664	10:52797542:C:CA	10:52797542:C:CA	52797542	C	CA	NA	0.21	NA	0.97	-0.0143	0.00254	2.36e-08	-0.0143	0.00254	2.36e-08	NA	NA	NA	NA	NA	NA	NA	NA	NA	NA	NA	NA
10	53146459	53356867	10:53289881:A:C	rs10823137	53289881	A	C	0.97	0.73	0.98	0.99	-0.0138	0.00227	1.69e-09	-0.0141	0.0023	1.51e-09	-0.00594	0.0133	0.688	NA	NA	NA	NA	NA	NA	NA	NA	NA
10	61387056	61476595	10:61467182:G:T	rs1171617	61467182	G	T	NA	0.23	NA	1	0.0134	0.00242	4.05e-08	0.0134	0.00242	4.05e-08	NA	NA	NA	NA	NA	NA	NA	NA	NA	NA	NA	NA
10	62762287	65444754	10:63882016:G:T	rs9415646	63882016	G	T	0.035	0.32	1	1	0.0136	0.00216	9.27e-12	0.0144	0.00219	1.58e-12	-0.0143	0.0128	0.294	0.0134	0.00216	2.07e-11	0.0142	0.00219	3.58e-12	-0.015	0.0128	0.271
10	62762287	65444754	10:64514111:C:T	rs10822056	64514111	C	T	0.68	0.47	0.98	1	0.0137	0.00189	4.01e-13	0.0162	0.00204	4.25e-15	-0.00101	0.00492	0.875	0.0144	0.00189	2.48e-14	0.0169	0.00204	2.94e-16	0.000174	0.00493	0.985
10	62762287	65444754	10:65321147:A:C	rs12245149	65321147	A	C	0.34	0.49	1	1	-0.0169	0.00188	5.29e-19	-0.0166	0.00204	9.34e-16	-0.0185	0.00475	0.000121	-0.0169	0.00188	4.16e-19	-0.0166	0.00204	7.56e-16	-0.0186	0.00477	0.000117
10	69899445	71050561	10:69965177:C:T	rs7475348	69965177	C	T	0.79	0.5	0.98	0.99	-0.0133	0.00192	6.81e-12	-0.0128	0.00205	5.17e-10	-0.0169	0.00556	0.00285	-0.0133	0.00192	6.77e-12	-0.013	0.00205	3.14e-10	-0.0157	0.00557	0.00557
10	69899445	71050561	10:70332862:C:T	rs12221107	70332862	C	T	0.86	0.93	1	1	0.0355	0.00337	1.5e-25	0.0378	0.00395	2.34e-21	0.0292	0.00643	6.72e-06	0.0354	0.00337	2.02e-25	0.038	0.00395	1.43e-21	0.0284	0.00644	1.27e-05
10	71146299	71330929	10:71303011:C:G	rs12355575	71303011	C	G	0.34	0.23	0.97	0.98	0.0124	0.00219	2.04e-08	0.0117	0.00246	2.27e-06	0.0152	0.00484	0.00205	NA	NA	NA	NA	NA	NA	NA	NA	NA
10	72272744	72482140	10:72432438:A:AGGCGGCAGC	rs373452188	72432438	A	AGGCGGCAGC	0.018	0.28	0.99	0.98	0.0127	0.00228	4.02e-08	0.0126	0.00231	5.18e-08	0.0154	0.0167	0.388	NA	NA	NA	NA	NA	NA	NA	NA	NA
10	77139469	77452977	10:77185310:C:G	rs10824307	77185310	C	G	0.58	0.65	0.93	0.99	-0.0111	0.00195	1.62e-08	-0.0115	0.00214	9.25e-08	-0.00942	0.00474	0.0541	NA	NA	NA	NA	NA	NA	NA	NA	NA
10	80900780	81019948	10:80924258:G:T	rs77637782	80924258	G	T	0.71	0.57	1	1	0.0118	0.0019	8.25e-10	0.0105	0.00206	3.97e-07	0.0196	0.00501	0.000106	NA	NA	NA	NA	NA	NA	NA	NA	NA
10	81070087	81145697	10:81095728:C:T	rs10824746	81095728	C	T	0.38	0.53	0.98	0.99	-0.00801	0.00188	2.89e-05	-0.00922	0.00205	8.15e-06	-0.00158	0.00472	0.766	-0.0116	0.00191	1.78e-09	-0.0117	0.00206	1.72e-08	-0.0107	0.00505	0.0388
10	81070087	81145697	10:81114813:C:G	rs8837	81114813	C	G	0.36	0.5	0.99	1	0.0218	0.00187	4.63e-31	0.0218	0.00204	2.19e-26	0.0219	0.00472	4.17e-06	0.0235	0.0019	1.28e-34	0.0231	0.00205	4.85e-29	0.0257	0.00504	4.21e-07
10	15140059	15229151	10:15224432:T:TA	rs144024118	15224432	T	TA	0.82	0.68	0.9	0.94	-0.0118	0.00211	1.82e-08	-0.0132	0.00225	3.99e-09	-0.00101	0.00623	0.908	NA	NA	NA	NA	NA	NA	NA	NA	NA
10	89468589	89894614	10:89594580:A:G	rs11202579	89594580	A	G	0.4	0.65	0.99	0.99	-0.0119	0.00195	1.17e-09	-0.0126	0.00215	4.23e-09	-0.00869	0.00464	0.0701	NA	NA	NA	NA	NA	NA	NA	NA	NA
10	92907264	93137392	10:93037409:A:G	rs2631676	93037409	A	G	0.93	0.81	0.95	1	-0.0237	0.0025	7.03e-21	-0.0241	0.0026	3.84e-20	-0.0183	0.00936	0.0558	NA	NA	NA	NA	NA	NA	NA	NA	NA
10	95273461	95369993	10:95348182:C:T	rs10882272	95348182	C	T	0.13	0.38	1	1	-0.0124	0.002	6.76e-10	-0.0107	0.0021	4.19e-07	-0.0295	0.00658	8.85e-06	NA	NA	NA	NA	NA	NA	NA	NA	NA
10	95950109	97040458	10:96015793:C:G	rs3891783	96015793	C	G	0.43	0.57	0.99	1	0.0125	0.00188	1.29e-11	0.0145	0.00206	2.66e-12	0.00252	0.00461	0.473	NA	NA	NA	NA	NA	NA	NA	NA	NA
10	97741632	97989654	10:97925223:A:C	rs201650372	97925223	A	C	0.98	0.67	0.99	1	0.0124	0.00214	1.11e-08	0.0124	0.00216	1.35e-08	0.0105	0.016	0.546	NA	NA	NA	NA	NA	NA	NA	NA	NA
10	98941832	99360739	10:99255609:C:G	rs29001259	99255609	C	G	0.11	0.27	0.96	0.99	-0.013	0.0022	5.03e-09	-0.0128	0.0023	3.34e-08	-0.0146	0.00733	0.0539	NA	NA	NA	NA	NA	NA	NA	NA	NA
10	103852055	105320409	10:104331989:A:AT	rs377690935	104331989	A	AT	0.68	0.45	1	0.96	-0.0151	0.00192	3.99e-16	-0.0173	0.00209	5.44e-17	-0.003	0.00484	0.571	NA	NA	NA	NA	NA	NA	NA	NA	NA
10	113882047	113952375	10:113949664:C:T	rs10787429	113949664	C	T	0.7	0.73	0.98	0.99	0.0126	0.00208	1.82e-09	0.0122	0.00229	1.38e-07	0.0149	0.00493	0.00297	NA	NA	NA	NA	NA	NA	NA	NA	NA
10	114599396	114867172	10:114721237:A:G	rs11196169	114721237	A	G	0.29	0.47	0.87	0.96	0.0148	0.00194	5.08e-14	0.0158	0.00208	5.25e-14	0.00778	0.00539	0.168	NA	NA	NA	NA	NA	NA	NA	NA	NA
10	121005227	121810131	10:121134482:C:T	rs77741887	121134482	C	T	0.78	0.9	0.98	1	-0.0166	0.00289	1.24e-08	-0.0189	0.00338	3.21e-08	-0.0106	0.00553	0.0645	NA	NA	NA	NA	NA	NA	NA	NA	NA
10	27257842	28430996	10:27900882:C:T	rs2808290	27900882	C	T	0.75	0.5	0.94	0.99	-0.016	0.00191	6.49e-18	-0.0173	0.00205	3.82e-18	-0.00681	0.00541	0.217	NA	NA	NA	NA	NA	NA	NA	NA	NA
10	122409825	123096163	10:122857596:C:T	rs2245095	122857596	C	T	0.84	0.91	0.99	1	0.028	0.00312	5.17e-19	0.0293	0.00359	4.45e-16	0.024	0.00634	0.000183	0.0285	0.0032	1.16e-18	0.0281	0.00367	2.82e-14	0.0297	0.00657	7.38e-06
10	122409825	123096163	10:122880459:C:T	rs10886854	122880459	C	T	0.17	0.17	0.95	0.98	0.026	0.00252	2.76e-25	0.0269	0.00275	5.26e-23	0.0214	0.00622	0.000682	0.023	0.00256	1.42e-19	0.0231	0.00279	5.28e-17	0.0224	0.00648	0.000543
10	122409825	123096163	10:122929408:C:T	rs10886862	122929408	C	T	0.41	0.022	0.98	1	0.0243	0.00388	5.39e-13	0.02	0.00699	0.00491	0.0261	0.00467	5.06e-12	0.0365	0.00406	1.03e-22	0.0324	0.00708	4.94e-06	0.0385	0.00495	6.65e-19
10	122409825	123096163	10:122982711:A:G	rs10886872	122982711	A	G	0.18	0.25	0.95	0.99	0.0159	0.0022	7.16e-13	0.0155	0.00236	7.55e-11	0.0184	0.00595	0.00237	0.0161	0.00221	5.6e-13	0.015	0.00237	4.04e-10	0.0238	0.00615	0.000131
10	123254847	123797045	10:123416670:A:AT	10:123416670:A:AT	123416670	A	AT	0.99	0.95	0.7	0.98	0.0321	0.00447	1.13e-12	0.033	0.00456	7.32e-13	0.00999	0.0227	0.694	NA	NA	NA	NA	NA	NA	NA	NA	NA
10	124011277	124298637	10:124164654:A:G	rs10082476	124164654	A	G	0.79	0.75	1	1	0.017	0.00218	1.26e-14	0.0167	0.00237	3.17e-12	0.0187	0.00558	0.000963	NA	NA	NA	NA	NA	NA	NA	NA	NA
10	126185734	126562563	10:126268371:C:T	rs10901772	126268371	C	T	0.39	0.2	0.96	1	0.0136	0.00224	2.11e-09	0.0123	0.00255	1.85e-06	0.0181	0.00472	0.000147	NA	NA	NA	NA	NA	NA	NA	NA	NA
10	126762205	126888261	10:126859337:C:T	rs2767031	126859337	C	T	0.3	0.5	1	1	0.0116	0.00188	9.18e-10	0.0126	0.00203	7.15e-10	0.00544	0.00495	0.301	NA	NA	NA	NA	NA	NA	NA	NA	NA
10	28682677	28997121	10:28988520:A:AG	rs72515885	28988520	A	AG	0.023	0.17	0.99	0.97	0.0159	0.00273	7.85e-09	0.0158	0.00277	1.82e-08	0.021	0.0159	0.207	NA	NA	NA	NA	NA	NA	NA	NA	NA
10	29350663	29818681	10:29441743:A:G	rs538037	29441743	A	G	0.29	0.51	0.92	0.98	0.0126	0.00191	6.05e-11	0.0127	0.00205	9.52e-10	0.0122	0.00519	0.0152	NA	NA	NA	NA	NA	NA	NA	NA	NA
10	30286398	30569333	10:30469996:C:CT	rs5784181	30469996	C	CT	0.74	0.35	0.96	0.99	-0.0147	0.00199	2.54e-13	-0.0153	0.00214	1.5e-12	-0.0109	0.0053	0.0464	NA	NA	NA	NA	NA	NA	NA	NA	NA
10	31952707	32498262	10:32128611:A:G	rs2808096	32128611	A	G	0.62	0.79	1	1	-0.0161	0.0022	4.19e-13	-0.017	0.00249	1.3e-11	-0.0129	0.00469	0.00714	NA	NA	NA	NA	NA	NA	NA	NA	NA
10	34159241	34217024	10:34165699:A:G	rs1474921	34165699	A	G	0.51	0.38	0.98	0.98	-0.0124	0.00192	7.87e-11	-0.013	0.00212	3.05e-10	-0.00916	0.00457	0.0522	NA	NA	NA	NA	NA	NA	NA	NA	NA
10	43381592	43770560	10:43678796:C:T	rs2435381	43678796	C	T	0.76	0.72	0.95	0.99	-0.0164	0.00211	1.36e-14	-0.0178	0.00229	1.36e-14	-0.00859	0.00541	0.127	NA	NA	NA	NA	NA	NA	NA	NA	NA
11	564449	828029	11:823586:C:G	rs140201358	823586	C	G	NA	0.99	NA	1	0.0496	0.00869	1.27e-08	0.0496	0.00869	1.27e-08	NA	NA	NA	NA	NA	NA	NA	NA	NA	NA	NA	NA
11	16384348	16815079	11:16474547:C:T	rs10832608	16474547	C	T	0.52	0.29	0.97	0.99	-0.0147	0.00203	7.76e-13	-0.0133	0.00226	5.48e-09	-0.0203	0.00458	1.17e-05	NA	NA	NA	NA	NA	NA	NA	NA	NA
11	18276263	18719635	11:18430338:C:T	rs61884348	18430338	C	T	0.62	0.66	0.98	1	0.0111	0.00196	1.94e-08	0.0124	0.00216	1.52e-08	0.00536	0.00473	0.285	0.0113	0.00197	1.6e-08	0.0117	0.00216	7.27e-08	0.00916	0.00482	0.066
11	18276263	18719635	11:18653957:C:G	rs10832961	18653957	C	G	0.49	0.24	0.99	1	0.0152	0.00211	8.83e-13	0.0148	0.00239	7.63e-10	0.0169	0.00452	0.000233	0.0151	0.00212	2.03e-12	0.0141	0.00239	4.41e-09	0.0186	0.00461	6.82e-05
11	26045964	26651412	11:26088523:A:G	rs1906838	26088523	A	G	0.018	0.11	0.63	0.97	-0.0189	0.00324	7.86e-09	-0.0199	0.00328	1.93e-09	0.0224	0.0213	0.324	NA	NA	NA	NA	NA	NA	NA	NA	NA
11	29979712	30772782	11:30520163:C:T	rs11031118	30520163	C	T	0.05	0.33	1	1	0.0165	0.00213	1.66e-14	0.0167	0.00218	3.18e-14	0.0127	0.0104	0.244	NA	NA	NA	NA	NA	NA	NA	NA	NA
11	57189420	58418882	11:57666611:C:T	rs592785	57666611	C	T	0.089	0.42	0.95	0.99	0.0124	0.00201	1.06e-09	0.0128	0.00207	1.03e-09	0.00627	0.00818	0.479	NA	NA	NA	NA	NA	NA	NA	NA	NA
11	58466814	59480582	11:58861242:A:AAG	rs71454363	58861242	A	AAG	NA	0.83	NA	0.97	-0.0152	0.00273	3.43e-08	-0.0152	0.00273	3.43e-08	NA	NA	NA	NA	NA	NA	NA	NA	NA	NA	NA	NA
11	61388172	61807971	11:61602458:C:CCCA	rs138766446	61602458	C	CCCA	0.34	0.08	0.97	0.98	-0.0172	0.00297	6.88e-09	-0.0193	0.00379	4.14e-07	-0.014	0.00478	0.00355	NA	NA	NA	NA	NA	NA	NA	NA	NA
11	61824378	62218380	11:62193621:C:T	rs1985926	62193621	C	T	0.5	0.41	0.98	0.99	0.0122	0.00189	1.8e-10	0.0125	0.00207	2.64e-09	0.0107	0.00455	0.0214	NA	NA	NA	NA	NA	NA	NA	NA	NA
11	62236651	62669021	11:62381808:C:G	rs1801144	62381808	C	G	0.055	0.37	0.96	0.99	-0.0131	0.00208	4.29e-10	-0.0139	0.00212	8.51e-11	0.00471	0.0099	0.418	NA	NA	NA	NA	NA	NA	NA	NA	NA
11	62891367	68107113	11:63691621:C:G	rs11231641	63691621	C	G	0.99	0.94	0.88	0.99	-0.0218	0.00432	6.97e-07	-0.0232	0.00441	1.71e-07	0.0144	0.0222	0.552	-0.0248	0.00433	1.54e-08	-0.0263	0.00442	3.68e-09	0.0142	0.0222	0.558
11	62891367	68107113	11:64004643:C:G	rs12294913	64004643	C	G	0.56	0.95	0.95	0.94	0.0142	0.00338	1.48e-09	0.0332	0.0049	6.81e-12	-0.00316	0.00467	0.535	0.014	0.00339	1.51e-09	0.0331	0.0049	7.14e-12	-0.00366	0.0047	0.472
11	62891367	68107113	11:64525464:C:T	rs490980	64525464	C	T	0.34	0.093	0.95	0.99	0.0176	0.00286	8.11e-10	0.023	0.00352	9.39e-11	0.00701	0.00492	0.174	0.0162	0.00287	2.42e-08	0.0205	0.00353	8.2e-09	0.0076	0.00495	0.141
11	62891367	68107113	11:65219482:C:T	rs112540389	65219482	C	T	0.38	0.33	0.97	0.99	-0.0158	0.00197	1.91e-15	-0.0176	0.00217	1.19e-15	-0.00729	0.00473	0.14	-0.0144	0.00198	5.01e-13	-0.0158	0.00218	6.97e-13	-0.00787	0.00474	0.11
11	62891367	68107113	11:65616443:C:T	rs473661	65616443	C	T	0.026	0.035	0.94	1	-0.0268	0.00521	4e-07	-0.0267	0.00559	2.17e-06	-0.0275	0.0145	0.0665	-0.0316	0.00522	2.08e-09	-0.0322	0.0056	1.3e-08	-0.0282	0.0145	0.0598
11	62891367	68107113	11:66913469:G:GT	11:66913469:G:GT	66913469	G	GT	0.98	0.89	0.46	0.92	0.0575	0.00341	2.83e-63	0.0576	0.00343	1.71e-62	0.0529	0.0276	0.0617	0.0568	0.00342	1.83e-61	0.0569	0.00345	1.16e-60	0.0536	0.0276	0.0586
11	1891161	2043162	11:2021830:C:T	rs2525882	2021830	C	T	0.28	0.19	0.97	1	0.0135	0.00232	1.02e-08	0.014	0.00261	9.15e-08	0.0113	0.0051	0.031	NA	NA	NA	NA	NA	NA	NA	NA	NA
11	68810445	69512630	11:68855595:A:G	rs1060435	68855595	A	G	0.76	0.59	1	1	0.0208	0.00193	1.28e-26	0.0207	0.00208	5.45e-23	0.0219	0.00534	4.98e-05	0.0167	0.00196	2.77e-17	0.0159	0.00211	7.3e-14	0.022	0.00535	4.73e-05
11	68810445	69512630	11:68942162:A:ATTT	rs150648223	68942162	A	ATTT	0.95	0.91	0.99	0.99	-0.0226	0.00335	1.81e-11	-0.0252	0.00353	1.55e-12	0.000717	0.0106	0.968	-0.019	0.00338	2.17e-08	-0.0206	0.00357	8.66e-09	-0.00464	0.0106	0.695
11	68810445	69512630	11:69178372:G:GT	rs36016770	69178372	G	GT	0.33	0.26	0.99	0.99	-0.0231	0.0021	1.32e-27	-0.0237	0.00233	5.88e-24	-0.0202	0.00485	3.72e-05	-0.0189	0.00213	1.12e-18	-0.0192	0.00236	5.66e-16	-0.0176	0.00492	0.000427
11	68810445	69512630	11:69253891:C:G	rs12294648	69253891	C	G	0.89	0.76	0.99	0.99	-0.0207	0.00226	1.39e-19	-0.0197	0.00238	2.55e-16	-0.0291	0.00714	5.5e-05	-0.0186	0.00228	6.84e-16	-0.0178	0.00241	2.31e-13	-0.0259	0.00723	0.000415
11	68810445	69512630	11:69458430:C:G	rs55816909	69458430	C	G	0.011	0.026	0.86	0.98	0.0535	0.00627	2.25e-17	0.0518	0.00644	1.3e-15	0.0833	0.0269	0.00236	0.0525	0.00628	9.29e-17	0.0506	0.00646	6.83e-15	0.0872	0.0269	0.00144
11	69828717	69952088	11:69911825:C:T	rs34544557	69911825	C	T	0.31	0.55	0.98	0.99	0.0129	0.0019	1.69e-11	0.0146	0.00206	2.22e-12	0.00327	0.00498	0.547	NA	NA	NA	NA	NA	NA	NA	NA	NA
11	72265969	72862121	11:72335322:C:T	rs459886	72335322	C	T	0.44	0.69	0.99	0.99	-0.0133	0.002	4.05e-11	-0.0133	0.00222	3.08e-09	-0.0135	0.00457	0.00376	NA	NA	NA	NA	NA	NA	NA	NA	NA
11	74216896	74409740	11:74271596:A:G	rs4315111	74271596	A	G	0.71	0.51	0.98	0.99	-0.0142	0.0019	1.49e-13	-0.0131	0.00205	2.73e-10	-0.0212	0.0051	3.42e-05	NA	NA	NA	NA	NA	NA	NA	NA	NA
11	74412872	74882682	11:74695212:A:G	rs10793108	74695212	A	G	0.46	0.71	0.98	0.99	-0.0123	0.00202	2.09e-09	-0.0129	0.00225	1.57e-08	-0.0096	0.00457	0.0415	NA	NA	NA	NA	NA	NA	NA	NA	NA
11	75023449	75816784	11:75279290:C:T	rs645935	75279290	C	T	0.49	0.86	0.99	1	-0.0291	0.00247	6.17e-33	-0.0352	0.00294	1.11e-32	-0.0145	0.00455	0.00173	NA	NA	NA	NA	NA	NA	NA	NA	NA
11	76011940	76336424	11:76156973:A:G	rs61894507	76156973	A	G	0.12	0.32	0.95	0.99	0.012	0.00209	1.27e-08	0.0125	0.00219	1.61e-08	0.00695	0.00684	0.341	NA	NA	NA	NA	NA	NA	NA	NA	NA
11	84399675	86265114	11:85526399:C:T	rs17148514	85526399	C	T	0.9	0.76	0.93	0.99	0.0143	0.00229	6.58e-10	0.0146	0.0024	1.75e-09	0.0115	0.00786	0.161	0.0144	0.00229	4.8e-10	0.0148	0.0024	1.08e-09	0.0109	0.00787	0.189
11	84399675	86265114	11:86039948:T:TTG	rs139954147	86039948	T	TTG	0.72	0.49	0.94	0.98	-0.0124	0.00191	1.32e-10	-0.0126	0.00206	1.46e-09	-0.0116	0.00522	0.0313	-0.0125	0.00191	9.34e-11	-0.0127	0.00206	9.04e-10	-0.0113	0.00523	0.0359
11	95340707	95417248	11:95348025:A:G	rs10765754	95348025	A	G	0.75	0.65	0.94	0.99	-0.012	0.002	2.98e-09	-0.011	0.00215	3.59e-07	-0.018	0.00539	0.001	NA	NA	NA	NA	NA	NA	NA	NA	NA
11	117774903	119084284	11:118467590:A:G	rs150403348	118467590	A	G	NA	0.014	NA	0.97	0.0486	0.00885	3.57e-08	0.0486	0.00885	3.57e-08	NA	NA	NA	NA	NA	NA	NA	NA	NA	NA	NA	NA
11	2049120	2332597	11:2165576:A:G	rs35506085	2165576	A	G	0.57	0.18	0.96	0.98	-0.0266	0.00231	2.45e-30	-0.0273	0.00266	2.17e-24	-0.0246	0.00467	1.69e-07	NA	NA	NA	NA	NA	NA	NA	NA	NA
11	120073732	120389178	11:120340060:A:T	rs2305013	120340060	A	T	0.86	0.95	1	1	0.0263	0.00381	8.5e-12	0.0255	0.00466	5.45e-08	0.028	0.00662	2.76e-05	NA	NA	NA	NA	NA	NA	NA	NA	NA
11	122784984	122909621	11:122837037:C:T	rs11605693	122837037	C	T	0.28	0.55	0.99	1	0.0116	0.00191	2.66e-13	0.00992	0.00205	1.77e-10	0.022	0.00511	2.15e-05	NA	NA	NA	NA	NA	NA	NA	NA	NA
11	125950090	126276402	11:125981569:C:T	rs511987	125981569	C	T	0.014	0.37	0.5	0.96	-0.0137	0.00214	2.51e-10	-0.0139	0.00215	1.7e-10	0.0124	0.0273	0.683	-0.0131	0.00215	1.78e-09	-0.0132	0.00216	1.22e-09	0.0128	0.0273	0.672
11	125950090	126276402	11:126235667:A:G	rs6590199	126235667	A	G	0.29	0.16	0.95	0.99	0.0147	0.00247	3.36e-09	0.0124	0.00281	1.29e-05	0.0226	0.00513	1.29e-05	0.0138	0.00247	3.64e-08	0.0111	0.00282	0.000101	0.0226	0.00513	1.28e-05
11	128646735	128719726	11:128657956:C:T	rs613537	128657956	C	T	0.79	0.68	0.9	0.99	0.0193	0.00206	1.54e-20	0.0189	0.0022	1.45e-17	0.022	0.00588	0.000221	NA	NA	NA	NA	NA	NA	NA	NA	NA
11	130114746	130346007	11:130279168:C:T	rs7936928	130279168	C	T	0.98	0.6	0.87	0.99	0.014	0.00207	2.72e-11	0.0139	0.00209	3.94e-11	0.0159	0.0176	0.399	NA	NA	NA	NA	NA	NA	NA	NA	NA
11	2739517	3069774	11:2813004:T:TG	rs149419928	2813004	T	TG	0.82	0.89	0.88	0.95	-0.0357	0.00291	4.3e-34	-0.0369	0.00329	1.03e-28	-0.0313	0.0062	5.47e-07	-0.0323	0.00295	1.5e-27	-0.033	0.00335	1.48e-22	-0.03	0.00622	1.76e-06
11	2739517	3069774	11:2813322:C:T	rs143840904	2813322	C	T	0.98	0.98	0.76	0.94	0.0912	0.00714	6.7e-37	0.0953	0.00763	2.47e-35	0.0623	0.0201	0.00228	0.0879	0.00715	2.45e-34	0.0917	0.00764	1.01e-32	0.0619	0.0202	0.00247
11	2739517	3069774	11:2858295:C:T	rs2299620	2858295	C	T	0.65	0.96	0.88	0.99	-0.0255	0.00376	7.22e-12	-0.0323	0.00561	7.51e-09	-0.02	0.00505	8.74e-05	-0.0214	0.00379	1.53e-08	-0.0219	0.0057	8.11e-05	-0.021	0.00507	4.04e-05
11	9616193	10371675	11:10163206:G:T	rs7123728	10163206	G	T	0.32	0.55	0.99	1	-0.0166	0.00189	2.99e-18	-0.0189	0.00206	8.07e-20	-0.00398	0.00487	0.449	NA	NA	NA	NA	NA	NA	NA	NA	NA
11	10371959	10510400	11:10384303:A:G	rs12793175	10384303	A	G	0.11	0.16	0.95	1	0.0156	0.00258	2.11e-09	0.0158	0.00275	1.5e-08	0.0146	0.00741	0.0463	NA	NA	NA	NA	NA	NA	NA	NA	NA
11	12638145	12905304	11:12663869:A:T	rs11022460	12663869	A	T	0.43	0.42	0.97	0.99	0.0132	0.0019	5.68e-12	0.0131	0.00208	4.23e-10	0.0137	0.00464	0.00382	NA	NA	NA	NA	NA	NA	NA	NA	NA
11	13115497	13579814	11:13235011:A:G	rs10766059	13235011	A	G	0.55	0.74	0.99	0.99	-0.0158	0.00207	4.5e-14	-0.0172	0.00233	2.28e-13	-0.0103	0.00457	0.0276	NA	NA	NA	NA	NA	NA	NA	NA	NA
11	13810857	15249231	11:14402930:C:G	rs61884005	14402930	C	G	0.85	0.88	0.97	0.99	-0.0249	0.00282	1.31e-21	-0.0317	0.00314	1.15e-23	0.00326	0.00638	0.623	-0.0194	0.00291	9.33e-13	-0.0252	0.00326	2.26e-14	0.0025	0.00639	0.674
11	13810857	15249231	11:14917501:G:GT	rs368617525	14917501	G	GT	0.72	0.63	0.87	0.95	-0.0209	0.00201	5.71e-25	-0.0211	0.00216	3.59e-22	-0.0195	0.0054	0.00037	-0.0168	0.00208	1.11e-15	-0.0164	0.00225	6.01e-13	-0.0194	0.0054	0.000392
12	347785	631984	12:590545:A:G	rs215225	590545	A	G	0.68	0.57	1	0.99	-0.0133	0.0019	4e-12	-0.0135	0.00206	9.39e-11	-0.0123	0.00485	0.0133	NA	NA	NA	NA	NA	NA	NA	NA	NA
12	14660965	15110056	12:14958051:C:CT	rs34478174	14958051	C	CT	0.88	0.65	0.99	1	0.0117	0.00205	1.53e-08	0.0114	0.00214	1.15e-07	0.0151	0.00707	0.0379	NA	NA	NA	NA	NA	NA	NA	NA	NA
12	16543073	16864514	12:16755372:A:C	rs9651873	16755372	A	C	0.69	0.56	0.91	0.98	-0.0112	0.00193	8.35e-09	-0.0121	0.00208	8.41e-09	-0.0059	0.00513	0.277	NA	NA	NA	NA	NA	NA	NA	NA	NA
12	20340016	20523252	12:20508813:C:T	rs1025950	20508813	C	T	0.76	0.51	0.92	1	-0.0187	0.00191	2.71e-22	-0.0206	0.00204	1.32e-23	-0.00507	0.00548	0.388	NA	NA	NA	NA	NA	NA	NA	NA	NA
12	20796726	20864320	12:20843492:T:TA	rs5796880	20843492	T	TA	0.86	0.72	0.86	0.94	-0.0127	0.00223	1.58e-08	-0.0126	0.00235	1.04e-07	-0.0142	0.00697	0.0488	NA	NA	NA	NA	NA	NA	NA	NA	NA
12	23922620	24291348	12:24199206:A:AC	rs11295839	24199206	A	AC	0.68	0.5	0.97	0.99	0.0149	0.00189	1.6e-15	0.0162	0.00205	4.3e-15	0.00734	0.00493	0.0128	NA	NA	NA	NA	NA	NA	NA	NA	NA
12	26250580	26534371	12:26470850:A:T	rs1027087	26470850	A	T	0.68	0.24	0.99	1	-0.0296	0.00214	6.05e-43	-0.0295	0.00237	6.48e-35	-0.03	0.00492	1.65e-09	NA	NA	NA	NA	NA	NA	NA	NA	NA
12	26592692	26958065	12:26720756:C:T	rs10842757	26720756	C	T	0.22	0.49	0.97	0.99	-0.0111	0.00192	1.07e-08	-0.0119	0.00204	8.42e-09	-0.00519	0.00552	0.379	NA	NA	NA	NA	NA	NA	NA	NA	NA
12	28123784	28777262	12:28644895:G:GGT	rs56946212	28644895	G	GGT	0.96	0.69	0.97	0.98	0.028	0.00217	1.6e-37	0.0284	0.00221	4.31e-37	0.0188	0.0113	0.111	0.0237	0.00231	3.13e-24	0.0244	0.00236	1.09e-24	0.00648	0.0116	0.611
12	28123784	28777262	12:28656487:A:T	rs150260458	28656487	A	T	0.45	0.79	0.99	0.99	-0.0229	0.0022	6.77e-25	-0.0226	0.00251	4.25e-19	-0.0238	0.00459	2.77e-07	-0.0156	0.00233	3.3e-11	-0.0131	0.00268	1.13e-06	-0.0232	0.0047	9.82e-07
12	29027788	29112592	12:29062345:G:T	rs11049909	29062345	G	T	0.5	0.65	0.98	1	0.0109	0.00193	2.28e-08	0.0123	0.00213	1.06e-08	0.00442	0.00457	0.365	NA	NA	NA	NA	NA	NA	NA	NA	NA
12	46253505	47464491	12:46872646:T:TA	rs71068000	46872646	T	TA	0.69	0.7	0.97	0.96	0.0153	0.00206	1.84e-13	0.0137	0.00226	1.98e-09	0.0228	0.00494	4.5e-06	NA	NA	NA	NA	NA	NA	NA	NA	NA
12	2824631	3153486	12:2908330:A:C	rs56196860	2908330	A	C	NA	0.032	NA	1	0.0309	0.00582	3.99e-08	0.0309	0.00582	3.99e-08	NA	NA	NA	NA	NA	NA	NA	NA	NA	NA	NA	NA
12	48281493	48960418	12:48372810:C:T	rs75447849	48372810	C	T	NA	0.93	NA	1	0.0265	0.00398	4.65e-11	0.0265	0.00398	4.65e-11	NA	NA	NA	NA	NA	NA	NA	NA	NA	NA	NA	NA
12	50344671	51583048	12:50995116:A:T	rs10783379	50995116	A	T	0.064	0.35	0.58	0.99	0.0193	0.00211	1.39e-19	0.0194	0.00214	2.34e-19	0.0137	0.0118	0.273	NA	NA	NA	NA	NA	NA	NA	NA	NA
12	53368540	54116624	12:53463972:C:T	rs11170394	53463972	C	T	0.14	0.086	0.97	0.99	0.0195	0.0032	1.63e-09	0.0228	0.00365	6.19e-10	0.00829	0.00667	0.239	0.0187	0.00321	8.67e-09	0.0215	0.00366	6.63e-09	0.00946	0.00668	0.177
12	53368540	54116624	12:54043977:A:T	12:54043977:A:T	54043977	A	T	0.47	0.82	0.99	0.99	0.0157	0.0023	1.78e-11	0.0157	0.00267	5.27e-09	0.0154	0.00456	0.00051	0.0149	0.00231	1.54e-10	0.0147	0.00268	5.05e-08	0.0157	0.00456	0.000375
12	54183913	54585330	12:54342822:C:T	rs1838173	54342822	C	T	0.84	0.86	0.96	0.99	0.0213	0.00267	5.74e-17	0.0255	0.00297	8.16e-18	0.00344	0.00614	0.345	NA	NA	NA	NA	NA	NA	NA	NA	NA
12	56130637	56853029	12:56699429:A:G	rs7133285	56699429	A	G	0.2	0.086	0.99	1	-0.011	0.00304	1.4e-16	0.00665	0.00363	0.0766	-0.0531	0.00559	4.73e-21	NA	NA	NA	NA	NA	NA	NA	NA	NA
12	56982424	57511785	12:57146069:G:T	rs2277339	57146069	G	T	0.24	0.1	1	1	-0.0233	0.00282	3.3e-16	-0.021	0.00334	5.36e-10	-0.029	0.00528	4.63e-08	NA	NA	NA	NA	NA	NA	NA	NA	NA
12	57720249	58731897	12:58270063:C:T	rs9645819	58270063	C	T	0.73	0.37	0.95	0.99	-0.0146	0.00197	2.63e-13	-0.0142	0.00213	4.53e-11	-0.0173	0.0053	0.00132	NA	NA	NA	NA	NA	NA	NA	NA	NA
12	59058675	60643917	12:59376501:A:G	rs61919520	59376501	A	G	0.96	0.88	0.92	0.99	-0.022	0.00302	6.71e-13	-0.022	0.00313	3.49e-12	-0.021	0.0114	0.0764	NA	NA	NA	NA	NA	NA	NA	NA	NA
12	65647600	66643476	12:66139169:G:T	rs11175904	66139169	G	T	0.24	0.064	0.95	0.98	0.0202	0.00332	1.86e-09	0.0195	0.00421	4.34e-06	0.0213	0.0054	9.93e-05	0.0209	0.00333	4.73e-10	0.0211	0.00422	6.62e-07	0.0206	0.00541	0.000163
12	65647600	66643476	12:66361446:A:G	rs11175983	66361446	A	G	0.11	0.63	0.93	0.92	0.00812	0.00212	5.42e-05	0.00887	0.00221	1.81e-05	-0.000159	0.00731	0.991	0.0122	0.00215	1.49e-09	0.0134	0.00224	2.75e-10	-0.000477	0.00734	0.97
12	65647600	66643476	12:66363539:C:G	rs12422370	66363539	C	G	0.94	0.8	1	1	0.0269	0.00246	4.47e-28	0.0259	0.00254	2.14e-24	0.0427	0.00968	1.23e-05	0.0294	0.00249	1.18e-32	0.0286	0.00258	4.91e-29	0.0419	0.0097	1.95e-05
12	65647600	66643476	12:66580180:A:G	rs3970951	66580180	A	G	0.21	0.49	0.91	0.9	-0.019	0.00202	1e-20	-0.0197	0.00215	9.22e-20	-0.0135	0.00578	0.0222	-0.019	0.00202	7.98e-21	-0.0198	0.00215	7.2e-20	-0.0135	0.00578	0.0223
12	69614090	70013146	12:69724909:A:T	rs317687	69724909	A	T	0.43	0.66	0.98	0.99	0.0111	0.00195	1.77e-08	0.00952	0.00215	1.18e-05	0.0185	0.00463	7.78e-05	0.011	0.00195	2.76e-08	0.0093	0.00215	1.87e-05	0.0187	0.00464	6.61e-05
12	69614090	70013146	12:69827658:G:T	rs10748128	69827658	G	T	0.36	0.66	1	1	-0.0224	0.00195	5.41e-30	-0.0239	0.00214	1.77e-28	-0.0149	0.00472	0.00183	-0.0223	0.00195	6.62e-30	-0.0238	0.00214	2.82e-28	-0.0152	0.00472	0.00155
12	4123850	4409224	12:4384844:G:T	rs76895963	4384844	G	T	NA	0.021	NA	0.82	0.112	0.00784	8.86e-46	0.112	0.00784	8.86e-46	NA	NA	NA	NA	NA	NA	NA	NA	NA	NA	NA	NA
12	77395924	77795404	12:77429681:T:TA	rs57931791	77429681	T	TA	0.33	0.53	0.97	0.98	0.0147	0.00189	1.95e-14	0.0126	0.00206	1.5e-09	0.0266	0.00489	6.44e-08	0.0157	0.00191	4.31e-16	0.0139	0.00207	3.24e-11	0.0257	0.00491	2e-07
12	77395924	77795404	12:77458607:A:T	rs1391703	77458607	A	T	0.83	0.79	1	1	0.0156	0.00232	2.54e-11	0.0155	0.00252	7.42e-10	0.0161	0.00602	0.00868	0.0132	0.00235	1.88e-08	0.0132	0.00255	1.69e-07	0.0135	0.00604	0.0294
12	77395924	77795404	12:77610561:C:T	rs7134180	77610561	C	T	0.98	0.89	0.81	0.98	-0.0192	0.00328	8.01e-09	-0.019	0.00332	1.58e-08	-0.0251	0.0213	0.263	-0.0191	0.00335	1.63e-08	-0.019	0.00339	2.63e-08	-0.022	0.0213	0.332
12	83580708	86463237	12:85566208:A:G	rs12817187	85566208	A	G	0.21	0.27	0.99	1	0.013	0.00213	1.57e-09	0.0127	0.0023	3.79e-08	0.0146	0.00564	0.0116	NA	NA	NA	NA	NA	NA	NA	NA	NA
12	93725706	94503835	12:93985482:C:T	rs11107120	93985482	C	T	0.33	0.22	0.98	1	0.0284	0.00219	3.41e-38	0.0293	0.00245	8.69e-33	0.0247	0.00485	4.4e-07	0.0308	0.0022	1.92e-44	0.0325	0.00247	1.84e-39	0.0242	0.00485	7.29e-07
12	93725706	94503835	12:94141772:A:T	rs4144503	94141772	A	T	0.66	0.49	0.91	0.98	-0.0241	0.0019	1.98e-36	-0.0228	0.00206	3.72e-28	-0.0321	0.00501	1.89e-10	-0.026	0.00192	1.34e-41	-0.0251	0.00207	3.09e-33	-0.0317	0.00501	3.25e-10
12	93725706	94503835	12:94325300:G:T	rs4451776	94325300	G	T	0.49	0.59	0.99	1	0.0131	0.00189	3.72e-12	0.0154	0.00207	1.62e-13	0.00175	0.00456	0.733	0.0118	0.00189	5.5e-10	0.0138	0.00207	5.34e-11	0.00232	0.00456	0.646
12	96546013	96819272	12:96676943:A:G	rs61938858	96676943	A	G	0.56	0.29	0.99	0.99	0.0118	0.00203	7.4e-09	0.0126	0.00226	3.49e-08	0.00892	0.00459	0.06	NA	NA	NA	NA	NA	NA	NA	NA	NA
12	98813172	99221284	12:99015852:T:TA	rs35600382	99015852	T	TA	0.24	0.31	0.78	0.9	0.0123	0.00216	2.99e-10	0.0151	0.00231	1.97e-11	-0.00662	0.00608	0.305	NA	NA	NA	NA	NA	NA	NA	NA	NA
12	102096474	103399050	12:102348020:C:CTT	rs75503025	102348020	C	CTT	0.014	0.44	0.71	0.99	-0.0138	0.00205	2.72e-11	-0.0139	0.00206	2.92e-11	-0.0106	0.0227	0.673	-0.0162	0.00207	1.04e-14	-0.0162	0.00208	1.19e-14	-0.0134	0.0227	0.589
12	102096474	103399050	12:102422359:C:G	rs66500550	102422359	C	G	0.72	0.96	0.98	1	0.0418	0.00358	5.66e-31	0.0456	0.00506	4.72e-19	0.038	0.00507	1.25e-13	0.0449	0.00376	2.04e-33	0.0584	0.00522	1.12e-28	0.0303	0.00542	3.03e-08
12	102096474	103399050	12:102858816:C:T	rs7956547	102858816	C	T	0.16	0.25	0.98	1	0.0131	0.00219	5.76e-11	0.0106	0.00234	1e-06	0.0316	0.00628	5.79e-07	0.0132	0.00226	1.48e-09	0.013	0.00241	1.01e-08	0.0146	0.00666	0.033
12	102096474	103399050	12:102929068:C:G	rs2288376	102929068	C	G	0.44	0.056	0.99	0.99	-0.0237	0.00319	1.76e-13	-0.021	0.00444	2.75e-06	-0.0266	0.00458	8.53e-09	-0.0202	0.00333	1.69e-09	-0.0254	0.00451	2.28e-08	-0.0139	0.00494	0.00573
12	102096474	103399050	12:103064247:A:G	rs703593	103064247	A	G	0.44	0.52	0.99	1	0.0183	0.00186	2.28e-22	0.0182	0.00204	7.8e-19	0.0186	0.00459	6.44e-05	0.0211	0.0019	3.33e-28	0.0219	0.00209	2.28e-25	0.0173	0.00463	0.000228
12	102096474	103399050	12:103147927:G:GT	rs71097940	103147927	G	GT	0.99	0.86	0.85	0.97	0.0219	0.00294	1.43e-13	0.0216	0.00297	5.73e-13	0.0383	0.0205	0.0713	0.0274	0.00296	5.43e-20	0.0271	0.00299	2.79e-19	0.0395	0.0206	0.0632
12	106658800	107719584	12:107205390:A:G	rs7977765	107205390	A	G	0.7	0.76	0.99	1	0.0204	0.00215	7.58e-21	0.021	0.00239	3.87e-18	0.0178	0.00495	0.000401	NA	NA	NA	NA	NA	NA	NA	NA	NA
12	108041591	108180230	12:108155108:A:G	rs4964618	108155108	A	G	0.11	0.38	0.97	0.99	0.0117	0.00202	8.45e-09	0.0112	0.0021	9.8e-08	0.0183	0.00743	0.0165	NA	NA	NA	NA	NA	NA	NA	NA	NA
12	111325655	113827442	12:112284281:C:CA	rs59317684	112284281	C	CA	0.74	0.83	1	0.99	-0.02	0.00241	1.32e-16	-0.0199	0.00273	4.66e-13	-0.0203	0.00514	2.87e-05	NA	NA	NA	NA	NA	NA	NA	NA	NA
12	114630976	114884085	12:114874456:A:G	rs2686570	114874456	A	G	0.21	0.16	0.96	0.99	-0.0164	0.00248	3.52e-11	-0.0173	0.00276	3.07e-10	-0.013	0.00564	0.0248	NA	NA	NA	NA	NA	NA	NA	NA	NA
12	5361106	5597781	12:5538112:A:G	rs1861835	5538112	A	G	0.024	0.11	0.97	0.98	-0.0213	0.00328	1.45e-10	-0.0214	0.00336	2.92e-10	-0.0183	0.015	0.246	NA	NA	NA	NA	NA	NA	NA	NA	NA
12	115043717	115118029	12:115106297:T:TAAA	rs142845200	115106297	T	TAAA	0.5	0.3	0.94	0.97	0.0116	0.00203	1.62e-08	0.0127	0.00226	2.38e-08	0.00681	0.00469	0.165	NA	NA	NA	NA	NA	NA	NA	NA	NA
12	116185282	116326362	12:116196316:C:CAA	rs34198321	116196316	C	CAA	0.027	0.2	0.4	0.95	-0.021	0.00257	6.36e-16	-0.0212	0.00259	4.61e-16	-0.00394	0.0221	0.897	NA	NA	NA	NA	NA	NA	NA	NA	NA
12	120145824	124938410	12:120384155:G:T	rs61945796	120384155	G	T	0.99	0.97	0.45	1	0.0336	0.00548	1.35e-09	0.0354	0.00559	3.46e-10	-0.0136	0.0283	0.666	0.0321	0.00548	7.07e-09	0.0339	0.00559	2e-09	-0.0134	0.0283	0.669
12	120145824	124938410	12:122513632:C:CTG	rs66960151	122513632	C	CTG	0.49	0.46	1	1	0.0186	0.00186	7.98e-24	0.0213	0.00204	3.85e-25	0.00505	0.00455	0.295	0.0145	0.00189	2.16e-14	0.0166	0.00208	2.59e-15	0.00456	0.00455	0.347
12	120145824	124938410	12:123113184:C:CA	rs35095351	123113184	C	CA	0.77	0.69	0.82	0.91	0.0163	0.00215	5.77e-14	0.0159	0.00231	1.01e-11	0.0194	0.00595	0.00129	0.0131	0.00216	2.34e-09	0.0121	0.00232	2.3e-07	0.0194	0.00595	0.00131
12	120145824	124938410	12:123678364:G:GAC	rs34339938	123678364	G	GAC	0.99	0.79	0.48	0.98	-0.0305	0.00249	7.11e-34	-0.0306	0.0025	5.07e-34	-0.00837	0.0272	0.602	-0.0297	0.00254	3.62e-31	-0.0299	0.00255	2.85e-31	-0.00969	0.0272	0.558
12	120145824	124938410	12:124491529:C:G	rs1187415	124491529	C	G	0.91	0.66	0.99	1	-0.0151	0.00208	1.21e-13	-0.0163	0.00216	1.93e-14	0.00113	0.00793	0.922	-0.0143	0.00213	7.25e-12	-0.0153	0.00221	1.88e-12	-0.000522	0.00804	0.97
12	120145824	124938410	12:124505444:C:T	rs863750	124505444	C	T	0.53	0.4	1	1	0.0199	0.0019	6.17e-26	0.0228	0.00209	1.84e-27	0.0062	0.00454	0.193	0.0202	0.00194	1.31e-25	0.0232	0.00213	3.66e-27	0.00622	0.0046	0.198
12	120145824	124938410	12:124828059:C:T	rs1263993	124828059	C	T	0.65	0.4	0.89	0.99	0.0176	0.00193	2.13e-19	0.0174	0.00209	1.55e-16	0.0182	0.005	0.000327	0.0192	0.00194	1.32e-22	0.0193	0.00211	1.03e-19	0.0183	0.00501	0.000301
12	125311612	125413478	12:125335253:A:C	rs7954697	125335253	A	C	0.67	0.59	1	1	-0.0109	0.0019	7.58e-09	-0.0116	0.00207	1.53e-08	-0.00705	0.0048	0.16	NA	NA	NA	NA	NA	NA	NA	NA	NA
12	6533654	6841121	12:6568572:C:T	rs2534709	6568572	C	T	0.32	0.3	1	1	-0.0112	0.00202	4.72e-08	-0.00961	0.00223	2e-05	-0.0186	0.00483	0.000139	NA	NA	NA	NA	NA	NA	NA	NA	NA
12	9032872	9318784	12:9074702:A:G	rs11048023	9074702	A	G	0.4	0.47	0.98	0.99	0.0114	0.00187	1.95e-09	0.00951	0.00205	4.18e-06	0.0209	0.00463	8.08e-06	NA	NA	NA	NA	NA	NA	NA	NA	NA
12	11812579	11942579	12:11873288:C:T	rs17818498	11873288	C	T	0.39	0.36	0.95	0.99	0.0134	0.00195	1.04e-11	0.0118	0.00213	3.7e-08	0.0213	0.00478	1.07e-05	NA	NA	NA	NA	NA	NA	NA	NA	NA
12	12742094	12899412	12:12872484:C:CA	rs3093733	12872484	C	CA	0.55	0.71	0.96	0.99	0.011	0.00204	2.24e-08	0.0101	0.00227	5.85e-06	0.0149	0.00465	0.000469	NA	NA	NA	NA	NA	NA	NA	NA	NA
12	14438337	14660441	12:14520701:A:G	rs12228415	14520701	A	G	0.4	0.57	1	1	-0.0104	0.00188	4.35e-08	-0.0112	0.00205	6.02e-08	-0.00636	0.00463	0.19	NA	NA	NA	NA	NA	NA	NA	NA	NA
13	21122759	21505967	13:21333780:G:GA	rs35573791	21333780	G	GA	NA	0.18	NA	0.97	0.015	0.00272	3.31e-08	0.015	0.00272	3.31e-08	NA	NA	NA	NA	NA	NA	NA	NA	NA	NA	NA	NA
13	80760733	81205401	13:80870878:A:G	rs2988114	80870878	A	G	0.76	0.69	1	1	0.0125	0.00205	1.61e-09	0.0124	0.00221	2.66e-08	0.0129	0.00538	0.0197	NA	NA	NA	NA	NA	NA	NA	NA	NA
13	85616558	86277431	13:85935825:A:ACT	rs72512733	85935825	A	ACT	0.48	0.62	0.94	0.98	-0.0108	0.00194	3.53e-08	-0.0117	0.00213	4.25e-08	-0.00623	0.00468	0.205	NA	NA	NA	NA	NA	NA	NA	NA	NA
13	91845483	92118808	13:92024574:A:G	rs7319045	92024574	A	G	0.48	0.37	1	1	0.0192	0.00192	4.13e-23	0.02	0.00212	7.15e-21	0.0153	0.00454	0.00094	NA	NA	NA	NA	NA	NA	NA	NA	NA
13	110811242	110862785	13:110834217:C:T	rs9521635	110834217	C	T	0.4	0.37	0.96	1	-0.0108	0.00193	3.87e-08	-0.0111	0.00212	1.77e-07	-0.00885	0.00475	0.0717	NA	NA	NA	NA	NA	NA	NA	NA	NA
13	110897711	110954027	13:110930454:A:G	rs9588131	110930454	A	G	0.18	0.34	0.94	0.99	-0.0136	0.00203	3.58e-11	-0.0143	0.00216	4.74e-11	-0.00777	0.00601	0.22	NA	NA	NA	NA	NA	NA	NA	NA	NA
13	114638782	115097858	13:115014807:C:CT	rs76466651	115014807	C	CT	0.16	0.24	0.73	0.98	-0.0171	0.0023	4.58e-14	-0.0177	0.00243	1.18e-13	-0.012	0.00717	0.109	NA	NA	NA	NA	NA	NA	NA	NA	NA
13	21537338	21688916	13:21570668:C:T	rs673314	21570668	C	T	0.49	0.17	0.98	0.99	-0.0143	0.00233	6.31e-10	-0.0173	0.00271	2.25e-10	-0.00596	0.00456	0.215	NA	NA	NA	NA	NA	NA	NA	NA	NA
13	30987653	31057768	13:31028052:A:C	rs67455627	31028052	A	C	0.79	0.73	0.97	0.99	-0.0122	0.00213	1.62e-08	-0.0118	0.0023	3.58e-07	-0.0145	0.00566	0.012	NA	NA	NA	NA	NA	NA	NA	NA	NA
13	32976532	33460221	13:33069188:C:T	rs9315167	33069188	C	T	0.83	0.63	0.99	1	-0.0123	0.002	1.32e-09	-0.0121	0.00212	1.52e-08	-0.0133	0.00604	0.032	NA	NA	NA	NA	NA	NA	NA	NA	NA
13	33664376	33777390	13:33682737:C:T	rs671937	33682737	C	T	0.75	0.77	0.91	0.98	0.0136	0.00224	1.77e-09	0.0123	0.00244	5.86e-07	0.0203	0.00553	0.000295	NA	NA	NA	NA	NA	NA	NA	NA	NA
13	37444398	37498296	13:37480201:C:T	rs9576132	37480201	C	T	0.34	0.22	0.96	0.99	0.0124	0.0022	2.74e-08	0.0111	0.00247	8.21e-06	0.0172	0.00485	0.000469	NA	NA	NA	NA	NA	NA	NA	NA	NA
13	39401106	39788310	13:39631930:A:G	rs9566393	39631930	A	G	0.22	0.068	0.96	0.99	-0.0182	0.00329	4.29e-08	-0.0215	0.00408	1.5e-07	-0.012	0.00556	0.0365	NA	NA	NA	NA	NA	NA	NA	NA	NA
13	41044411	41690067	13:41109429:A:C	rs2755237	41109429	A	C	0.7	0.85	1	1	0.0206	0.00248	1.94e-16	0.0212	0.00287	2.37e-13	0.0189	0.00497	0.000176	0.0195	0.0025	1.24e-14	0.0207	0.00287	8.89e-13	0.0156	0.00508	0.00262
13	41044411	41690067	13:41252265:C:T	rs2065633	41252265	C	T	0.76	0.29	0.97	0.99	-0.0148	0.00208	2.44e-12	-0.0137	0.00226	1.85e-09	-0.0204	0.00533	0.00016	-0.0138	0.00209	7.17e-11	-0.0132	0.00226	6.95e-09	-0.0169	0.00546	0.00237
13	49622457	51554200	13:50349898:A:G	rs78844280	50349898	A	G	0.015	0.022	0.79	1	0.0842	0.00653	5.95e-41	0.0966	0.00689	3.96e-44	-0.0241	0.0203	0.262	0.068	0.00663	5.55e-26	0.0785	0.00702	1.2e-28	-0.0208	0.0204	0.339
13	49622457	51554200	13:50474348:C:CTTT	rs139869404	50474348	C	CTTT	0.74	0.33	0.83	0.88	-0.0123	0.00214	9.08e-09	-0.0149	0.00231	1.64e-10	0.00376	0.00566	0.543	-0.0128	0.00221	9.78e-09	-0.0144	0.00236	1.48e-09	-0.00164	0.00616	0.825
13	49622457	51554200	13:50706551:C:T	rs706615	50706551	C	T	0.93	0.94	0.99	1	0.0317	0.00393	2.56e-16	0.0361	0.00434	6.99e-17	0.0116	0.00918	0.231	0.033	0.00406	3.52e-16	0.0362	0.00444	3.76e-16	0.0168	0.0101	0.108
13	49622457	51554200	13:51047353:C:T	rs9562979	51047353	C	T	0.33	0.91	0.82	0.89	0.0244	0.0031	7.58e-15	0.0258	0.00382	2.1e-11	0.0215	0.00533	6.46e-05	0.0245	0.00323	6.78e-14	0.0265	0.00394	2.65e-11	0.0202	0.00564	0.000412
13	49622457	51554200	13:51106788:A:G	rs3118906	51106788	A	G	0.02	0.28	0.99	1	-0.032	0.00225	6.36e-46	-0.0322	0.00228	1.08e-45	-0.0227	0.0155	0.161	-0.0256	0.00249	1.04e-24	-0.0256	0.00252	3.89e-24	-0.0275	0.0159	0.095
13	49622457	51554200	13:51136739:C:T	rs978332	51136739	C	T	0.29	0.28	0.98	1	0.0213	0.00207	2.42e-24	0.0212	0.00228	2.95e-20	0.0218	0.00501	1.64e-05	0.0145	0.00225	1.57e-10	0.0142	0.00248	1.26e-08	0.016	0.00537	0.00342
13	49622457	51554200	13:51193971:A:AACAC	rs68049958	51193971	A	AACAC	0.73	0.72	0.92	0.98	-0.0313	0.00211	9.35e-51	-0.0353	0.0023	8.4e-53	-0.00916	0.00538	0.101	-0.0207	0.00219	1.31e-21	-0.0241	0.00238	8.4e-24	-0.00205	0.0056	0.745
13	49622457	51554200	13:51384321:G:GA	rs5803535	51384321	G	GA	0.48	0.58	0.82	0.92	0.0104	0.00198	2.46e-07	0.0103	0.00216	2.41e-06	0.011	0.00503	0.0341	0.0123	0.00199	9.97e-10	0.0128	0.00217	4.62e-09	0.00944	0.00505	0.0705
14	21647966	21990841	14:21748460:C:T	rs10140863	21748460	C	T	0.66	0.67	0.97	0.99	-0.00871	0.00198	1.64e-05	-0.00931	0.00218	2.35e-05	-0.00582	0.0048	0.25	-0.0114	0.00201	2.07e-08	-0.0125	0.00222	2.29e-08	-0.0062	0.0048	0.22
14	21647966	21990841	14:21892165:A:G	rs7148741	21892165	A	G	0.86	0.76	0.91	1	-0.0164	0.00225	2.65e-13	-0.0161	0.00238	7.66e-12	-0.0186	0.00686	0.00787	-0.0187	0.00228	1.9e-16	-0.0187	0.00242	5.73e-15	-0.0189	0.00686	0.00706
14	58575320	59132588	14:58752991:A:AT	rs58903643	58752991	A	AT	0.66	0.35	0.92	0.93	-0.0137	0.00203	2.3e-11	-0.0135	0.00222	1.56e-09	-0.0145	0.00498	0.00419	NA	NA	NA	NA	NA	NA	NA	NA	NA
14	59704915	61631676	14:61008596:C:T	rs7159392	61008596	C	T	0.24	0.62	1	1	-0.0221	0.00196	1.45e-29	-0.0235	0.00211	8.66e-29	-0.0134	0.00529	0.0134	NA	NA	NA	NA	NA	NA	NA	NA	NA
14	65244863	65651954	14:65525794:A:G	rs8008095	65525794	A	G	0.6	0.6	0.98	0.99	0.015	0.00191	5.92e-15	0.0152	0.00209	7.1e-13	0.0145	0.00466	0.00226	NA	NA	NA	NA	NA	NA	NA	NA	NA
14	68817976	69051783	14:68962840:C:G	rs12587231	68962840	C	G	0.43	0.48	0.92	0.99	-0.0128	0.00189	2.3e-11	-0.0131	0.00205	2.98e-10	-0.011	0.00478	0.0245	NA	NA	NA	NA	NA	NA	NA	NA	NA
14	70382017	70650063	14:70509315:A:G	rs227435	70509315	A	G	0.46	0.64	0.95	0.98	0.0118	0.00195	2.08e-09	0.0125	0.00215	8.7e-09	0.0087	0.00467	0.0721	NA	NA	NA	NA	NA	NA	NA	NA	NA
14	74855866	75673180	14:74989433:C:T	rs699371	74989433	C	T	0.8	0.66	0.97	1	0.0154	0.00202	4.49e-14	0.0157	0.00216	5.15e-13	0.0131	0.00579	0.0276	0.0169	0.00203	1.5e-16	0.0174	0.00217	1.84e-15	0.0136	0.00581	0.0229
14	74855866	75673180	14:75040246:C:G	rs61980909	75040246	C	G	0.94	0.5	0.91	1	0.0136	0.002	1.96e-11	0.0139	0.00205	1.78e-11	0.00643	0.00979	0.547	0.0153	0.00201	5.69e-14	0.0156	0.00206	6.35e-14	0.00859	0.00984	0.416
14	75972888	76824475	14:76082804:A:T	rs1002806	76082804	A	T	0.057	0.12	0.83	0.99	0.0189	0.00303	6.31e-10	0.0187	0.00315	4.38e-09	0.0214	0.0107	0.053	NA	NA	NA	NA	NA	NA	NA	NA	NA
14	91233932	91666606	14:91517973:A:AG	rs58292564	91517973	A	AG	0.89	0.71	0.98	0.99	0.015	0.00215	4.9e-12	0.0153	0.00225	1.62e-11	0.0118	0.00725	0.117	NA	NA	NA	NA	NA	NA	NA	NA	NA
14	92287016	92652416	14:92326415:G:T	rs2498854	92326415	G	T	0.81	0.85	1	1	-0.0141	0.00258	5.78e-08	-0.0137	0.00288	2.34e-06	-0.016	0.00581	0.00705	-0.0149	0.00258	1.17e-08	-0.0154	0.00288	1.12e-07	-0.013	0.00583	0.0303
14	92287016	92652416	14:92481047:A:C	rs11160036	92481047	A	C	0.69	0.76	0.99	1	0.0214	0.00214	1.62e-23	0.0181	0.00238	5.34e-14	0.0351	0.00489	1.21e-12	0.022	0.00215	2.2e-24	0.019	0.00239	2.99e-15	0.0343	0.0049	4.51e-12
14	93048865	93132795	14:93118229:C:T	rs117068593	93118229	C	T	NA	0.81	NA	0.99	0.017	0.00261	1.17e-10	0.017	0.00261	1.17e-10	NA	NA	NA	NA	NA	NA	NA	NA	NA	NA	NA	NA
14	23671770	23902230	14:23774916:A:G	rs71413981	23774916	A	G	0.083	0.16	0.95	0.99	0.0266	0.00263	7.66e-24	0.0291	0.00277	1.64e-25	0.00404	0.00833	0.662	NA	NA	NA	NA	NA	NA	NA	NA	NA
14	93204709	93459026	14:93407134:C:T	rs35502373	93407134	C	T	0.93	0.91	1	1	-0.0184	0.00334	2.17e-08	-0.0175	0.0036	4.86e-07	-0.0241	0.00897	0.00854	NA	NA	NA	NA	NA	NA	NA	NA	NA
14	94421198	94878868	14:94844947:C:T	rs28929474	94844947	C	T	NA	0.98	NA	1	-0.0677	0.00728	3.01e-20	-0.0677	0.00728	3.01e-20	NA	NA	NA	NA	NA	NA	NA	NA	NA	NA	NA	NA
14	95102940	95258025	14:95214776:C:T	rs7157500	95214776	C	T	0.32	0.32	0.99	1	-0.0121	0.002	2.39e-09	-0.0123	0.0022	3.25e-08	-0.0113	0.0049	0.0241	NA	NA	NA	NA	NA	NA	NA	NA	NA
14	98299114	98775124	14:98348507:A:C	rs2604988	98348507	A	C	0.53	0.38	1	1	0.0115	0.00191	2.1e-09	0.012	0.00211	1.44e-08	0.00939	0.00454	0.0445	NA	NA	NA	NA	NA	NA	NA	NA	NA
14	102555743	103004380	14:102979463:C:T	rs942024	102979463	C	T	0.38	0.71	0.99	1	0.0125	0.00204	1.4e-09	0.0119	0.00226	1.72e-07	0.015	0.00471	0.00168	NA	NA	NA	NA	NA	NA	NA	NA	NA
14	103649919	104588870	14:103943992:G:GTC	rs144422508	103943992	G	GTC	0.96	0.87	1	0.99	-0.0187	0.00297	4.34e-10	-0.0179	0.00308	8.32e-09	-0.0291	0.0111	0.0101	NA	NA	NA	NA	NA	NA	NA	NA	NA
14	24660174	24874585	14:24848913:T:TAGAG	rs140152384	24848913	T	TAGAG	0.15	0.66	1	1	-0.0135	0.00204	6.81e-11	-0.0139	0.00216	1.99e-10	-0.01	0.00627	0.125	NA	NA	NA	NA	NA	NA	NA	NA	NA
14	35123173	35943076	14:35366743:A:G	rs8007429	35366743	A	G	0.18	0.13	0.94	0.98	0.0224	0.00273	4.42e-16	0.0244	0.00306	2.82e-15	0.0146	0.00605	0.0183	0.0204	0.00275	2.37e-13	0.0218	0.00309	2.85e-12	0.0149	0.00605	0.0163
14	35123173	35943076	14:35871217:A:G	rs8904	35871217	A	G	0.41	0.36	1	1	-0.0134	0.00193	5.76e-12	-0.0154	0.00212	6.06e-13	-0.00391	0.00461	0.43	-0.0118	0.00194	1.86e-09	-0.0134	0.00214	6.12e-10	-0.00445	0.00462	0.367
14	36905159	37142990	14:36989596:A:G	rs56249733	36989596	A	G	0.39	0.53	0.91	0.95	-0.0105	0.00193	6.72e-10	-0.0101	0.0021	5.29e-09	-0.0127	0.00487	0.0111	NA	NA	NA	NA	NA	NA	NA	NA	NA
14	52322430	52729322	14:52512610:A:G	rs2516589	52512610	A	G	0.17	0.24	0.99	1	0.0162	0.00222	2.07e-16	0.0117	0.00239	1.05e-06	0.0446	0.00598	1.61e-13	NA	NA	NA	NA	NA	NA	NA	NA	NA
14	52797795	54163655	14:54120068:C:T	rs210318	54120068	C	T	0.77	0.79	1	1	0.0137	0.00226	2.16e-09	0.0134	0.00249	7.78e-08	0.0149	0.00541	0.00705	NA	NA	NA	NA	NA	NA	NA	NA	NA
14	55174087	55228103	14:55202495:C:G	rs11620822	55202495	C	G	0.84	0.78	1	0.98	-0.0136	0.00231	6.31e-09	-0.0141	0.00249	2.1e-08	-0.0102	0.00614	0.109	NA	NA	NA	NA	NA	NA	NA	NA	NA
14	55282070	56214894	14:56093594:C:T	rs8005562	56093594	C	T	0.63	0.75	0.96	0.8	-0.0132	0.0023	1.23e-08	-0.0159	0.00263	2.17e-09	-0.00425	0.00479	0.408	NA	NA	NA	NA	NA	NA	NA	NA	NA
15	24101433	24194993	15:24152094:A:G	rs12148769	24152094	A	G	0.33	0.11	0.99	1	-0.0144	0.00273	1.26e-08	-0.0116	0.00331	4.62e-05	-0.0204	0.00484	2.58e-05	NA	NA	NA	NA	NA	NA	NA	NA	NA
15	63465586	65054083	15:64075102:G:T	rs74320127	64075102	G	T	NA	0.053	NA	0.97	-0.0254	0.00461	4.37e-08	-0.0254	0.00461	4.37e-08	NA	NA	NA	NA	NA	NA	NA	NA	NA	NA	NA	NA
15	66972899	67042717	15:67011946:C:T	rs2119260	67011946	C	T	0.96	0.71	0.96	0.99	-0.0217	0.00222	2.16e-22	-0.0214	0.00226	4.48e-21	-0.0319	0.0121	0.01	NA	NA	NA	NA	NA	NA	NA	NA	NA
15	67252339	68660306	15:67339185:A:G	rs11631381	67339185	A	G	0.59	0.49	0.92	0.98	0.0138	0.00189	4.65e-13	0.0142	0.00205	6.85e-12	0.0115	0.00479	0.0197	0.0152	0.00189	1.94e-15	0.0157	0.00206	4.06e-14	0.0123	0.00482	0.0123
15	67252339	68660306	15:67461311:C:T	rs7183244	67461311	C	T	0.79	0.59	0.93	0.99	-0.0122	0.00196	6.68e-10	-0.0127	0.00208	1.25e-09	-0.008	0.0058	0.188	-0.0119	0.00197	2.08e-09	-0.0123	0.00209	6.56e-09	-0.00935	0.00584	0.124
15	67252339	68660306	15:68625689:G:T	rs28672317	68625689	G	T	0.097	0.12	0.99	1	-0.022	0.00294	1.06e-13	-0.0219	0.00317	6.38e-12	-0.0226	0.00774	0.00421	-0.0215	0.00295	5.47e-13	-0.0213	0.00319	3.08e-11	-0.0224	0.00774	0.00458
15	69958937	70073178	15:69965300:A:G	rs7168824	69965300	A	G	0.028	0.11	1	0.97	-0.0262	0.00317	2.36e-16	-0.0271	0.00325	1.61e-16	-0.0108	0.0138	0.468	NA	NA	NA	NA	NA	NA	NA	NA	NA
15	70343616	70390184	15:70356560:A:C	rs61999938	70356560	A	C	0.14	0.18	0.96	0.99	0.0214	0.00246	8.21e-18	0.0207	0.00265	9.73e-15	0.0256	0.00668	3.01e-05	NA	NA	NA	NA	NA	NA	NA	NA	NA
15	72046167	78069744	15:72404573:A:T	rs34189331	72404573	A	T	0.53	0.76	0.99	1	-0.0123	0.00213	1.14e-08	-0.0112	0.0024	3.67e-06	-0.016	0.00457	0.000552	-0.0128	0.00214	3.18e-09	-0.0113	0.00242	3.2e-06	-0.018	0.00463	0.000122
15	72046167	78069744	15:73231047:C:T	rs34173815	73231047	C	T	0.45	0.24	0.98	1	-0.012	0.00213	2.32e-08	-0.0126	0.00241	2.09e-07	-0.0101	0.00458	0.032	-0.0133	0.00215	9.33e-10	-0.0134	0.00242	3.72e-08	-0.0129	0.00463	0.00643
15	72046167	78069744	15:74218466:A:C	rs16958477	74218466	A	C	0.91	0.58	0.91	0.98	0.0172	0.00202	3.17e-17	0.0172	0.00208	3.03e-16	0.0181	0.00845	0.0375	0.0158	0.00203	1.43e-14	0.0156	0.00209	1.18e-13	0.0179	0.00858	0.043
15	72046167	78069744	15:74328141:G:T	rs743581	74328141	G	T	0.59	0.63	1	1	0.016	0.00192	4.92e-18	0.0198	0.00212	1.8e-20	-0.00185	0.00459	0.719	0.0141	0.00194	1.2e-13	0.0172	0.00213	1.18e-15	-0.000964	0.00466	0.875
15	72046167	78069744	15:75012985:C:T	rs1048943	75012985	C	T	0.24	0.033	0.94	0.99	-0.023	0.00394	7.54e-09	-0.0284	0.00569	7.34e-07	-0.0181	0.00546	0.00112	-0.0223	0.00395	2.17e-08	-0.0278	0.00569	1.33e-06	-0.0173	0.00547	0.0019
15	72046167	78069744	15:75925592:A:G	rs11856606	75925592	A	G	0.29	0.13	0.96	0.99	0.0225	0.00264	3.58e-17	0.0257	0.00309	1.64e-16	0.0137	0.00512	0.0089	0.0225	0.00265	4.22e-17	0.026	0.00309	7.35e-17	0.0126	0.00513	0.0161
15	72046167	78069744	15:77376183:A:C	rs17466257	77376183	A	C	0.26	0.4	1	1	-0.0166	0.00193	1.44e-17	-0.0184	0.00209	1.93e-18	-0.00577	0.00511	0.287	-0.0162	0.00193	1.08e-16	-0.0181	0.00209	8.97e-18	-0.00476	0.00511	0.384
15	81678620	86352109	15:81823538:C:T	rs11857976	81823538	C	T	0.81	0.72	0.94	0.99	0.0179	0.00212	8.43e-17	0.019	0.00227	1.41e-16	0.0102	0.00595	0.0311	0.0178	0.00213	1.32e-16	0.0188	0.00228	2.67e-16	0.0106	0.00596	0.0253
15	81678620	86352109	15:82246023:A:AT	rs35437207	82246023	A	AT	0.39	0.43	0.88	0.94	-0.0112	0.00195	1.16e-08	-0.0109	0.00212	3.82e-07	-0.0134	0.00495	0.00803	-0.0124	0.00195	3.03e-10	-0.0121	0.00213	1.75e-08	-0.0142	0.00495	0.00482
15	81678620	86352109	15:84305444:A:G	rs2585043	84305444	A	G	0.78	0.71	1	1	0.0254	0.00207	2.95e-34	0.0278	0.00225	8.21e-35	0.0114	0.00542	0.0408	0.0187	0.00212	1.56e-18	0.0202	0.00229	2.26e-18	0.0103	0.00547	0.0691
15	81678620	86352109	15:84584254:G:T	rs80088335	84584254	G	T	0.73	0.87	0.72	0.53	-0.0389	0.00339	4.83e-30	-0.0428	0.0041	3.64e-25	-0.0305	0.00605	5.74e-07	-0.0215	0.00355	2.03e-09	-0.0221	0.00426	2.64e-07	-0.0202	0.00639	0.00191
15	81678620	86352109	15:84590610:A:AT	rs34208012	84590610	A	AT	0.76	0.52	1	1	0.0379	0.00191	2.41e-87	0.0389	0.00204	1.1e-80	0.0306	0.00534	1.57e-08	0.0314	0.00202	4.14e-54	0.0322	0.00216	8.61e-50	0.0258	0.00561	5.19e-06
15	81678620	86352109	15:86109571:C:T	rs8033427	86109571	C	T	0.8	0.69	0.99	1	0.0128	0.00206	7.59e-10	0.0121	0.00221	4.93e-08	0.0174	0.00569	0.00268	0.0133	0.00206	2e-10	0.0127	0.00221	1.22e-08	0.0168	0.00569	0.00377
15	88939916	89572424	15:88973830:C:G	rs7173327	88973830	C	G	0.013	0.1	0.78	0.95	-0.0206	0.00343	2.82e-09	-0.0208	0.00347	2.77e-09	-0.0108	0.0231	0.672	-0.0197	0.00344	1.51e-08	-0.02	0.00348	1.33e-08	-0.00691	0.0231	0.795
15	88939916	89572424	15:89258749:C:CACA	rs149672455	89258749	C	CACA	0.05	0.15	0.98	0.98	0.0191	0.00276	7.83e-12	0.0198	0.00286	7.14e-12	0.00935	0.0106	0.414	0.0187	0.00277	2.07e-11	0.0194	0.00286	2.11e-11	0.00983	0.0107	0.39
15	88939916	89572424	15:89367015:A:G	rs4932431	89367015	A	G	0.082	0.53	1	0.9	-0.0246	0.00208	7.75e-32	-0.0257	0.00215	1.85e-32	-0.0087	0.00836	0.328	-0.0239	0.00209	8.14e-30	-0.025	0.00216	1.18e-30	-0.00676	0.00837	0.454
15	88939916	89572424	15:89386652:A:G	rs34949187	89386652	A	G	0.067	0.19	0.83	1	-0.0238	0.00253	1.21e-20	-0.0231	0.00261	1.9e-18	-0.0336	0.01	0.000988	-0.0169	0.00271	8.11e-10	-0.0173	0.00279	7.96e-10	-0.00863	0.0115	0.49
15	88939916	89572424	15:89399167:C:T	15:89399167:C:T	89399167	C	T	0.78	0.32	0.94	0.99	0.0284	0.00204	1.32e-43	0.0289	0.00219	2.2e-39	0.0252	0.00566	1.01e-05	0.0212	0.00221	1.79e-21	0.0214	0.00235	1.56e-19	0.0194	0.00644	0.00308
15	88939916	89572424	15:89400043:C:G	rs28559926	89400043	C	G	0.02	0.039	0.67	0.93	-0.0701	0.00529	1.34e-39	-0.068	0.00547	5.74e-35	-0.0996	0.0205	1.45e-06	-0.0628	0.00539	6.79e-31	-0.0611	0.00558	1.44e-27	-0.0856	0.021	5.48e-05
15	90694326	91241315	15:91088768:A:T	rs28787997	91088768	A	T	0.54	0.37	0.9	0.97	0.0136	0.00195	4.94e-12	0.0145	0.00214	1.66e-11	0.00905	0.00479	0.0579	NA	NA	NA	NA	NA	NA	NA	NA	NA
15	91306410	91383995	15:91362488:A:T	rs403194	91362488	A	T	0.58	0.34	0.98	0.98	0.0113	0.00197	1.37e-08	0.0115	0.00218	1.78e-07	0.0107	0.00463	0.024	NA	NA	NA	NA	NA	NA	NA	NA	NA
15	30783217	32513933	15:31690077:C:CG	rs61088868	31690077	C	CG	0.57	0.76	0.99	0.99	-0.0208	0.00212	3.47e-22	-0.0194	0.0024	9.67e-16	-0.0256	0.00459	3.19e-08	NA	NA	NA	NA	NA	NA	NA	NA	NA
15	94011012	94095437	15:94029478:C:G	rs2388298	94029478	C	G	0.24	0.68	0.98	1	0.0129	0.00203	3.03e-10	0.0128	0.00219	7.1e-09	0.0134	0.00533	0.0137	NA	NA	NA	NA	NA	NA	NA	NA	NA
15	94471907	94578159	15:94551607:A:G	rs7181724	94551607	A	G	0.67	0.57	0.9	0.98	-0.0179	0.00193	2.98e-20	-0.0169	0.00208	8.18e-16	-0.0237	0.00507	3.57e-06	NA	NA	NA	NA	NA	NA	NA	NA	NA
15	99127454	99604252	15:99150808:C:CT	rs3032548	99150808	C	CT	0.75	0.74	0.65	0.78	0.0123	0.00245	7.39e-07	0.014	0.00264	1.33e-07	0.00179	0.00655	0.819	0.0145	0.00246	5.74e-09	0.0163	0.00265	1.09e-09	0.00293	0.00671	0.695
15	99127454	99604252	15:99183876:C:T	rs7402939	99183876	C	T	0.49	0.62	0.94	0.98	-0.0211	0.00193	2.74e-27	-0.0219	0.00213	1.62e-24	-0.0173	0.00467	0.000267	-0.0189	0.00203	2.18e-20	-0.0198	0.00221	8.79e-19	-0.0146	0.00504	0.00459
15	99127454	99604252	15:99194896:C:G	rs2871865	99194896	C	G	0.91	0.88	1	1	0.0329	0.00296	2.81e-28	0.0312	0.00319	3.68e-22	0.0438	0.00795	4.4e-08	0.0255	0.00309	3.2e-16	0.0237	0.00333	1.88e-12	0.0367	0.00832	1.26e-05
15	99127454	99604252	15:99303425:C:G	rs11247368	99303425	C	G	0.46	0.29	0.97	0.97	0.0119	0.00205	9.01e-09	0.0121	0.00229	1.6e-07	0.0113	0.0046	0.0169	0.0119	0.00207	1.23e-08	0.0117	0.00231	4.75e-07	0.0129	0.0047	0.00729
15	99127454	99604252	15:99549916:C:T	rs7496269	99549916	C	T	0.93	0.81	0.86	0.99	-0.0164	0.0025	8.98e-11	-0.0165	0.00259	2.68e-10	-0.0148	0.00975	0.145	-0.0163	0.00251	1.3e-10	-0.0163	0.00259	4.44e-10	-0.0155	0.00975	0.126
15	100079572	100309920	15:100275110:A:C	rs6598265	100275110	A	C	0.4	0.61	0.99	0.99	0.0115	0.00191	2.85e-09	0.0126	0.00209	2.45e-09	0.00579	0.00464	0.236	NA	NA	NA	NA	NA	NA	NA	NA	NA
15	100423571	101107334	15:100514063:C:T	rs2581348	100514063	C	T	0.49	0.35	0.98	0.99	-0.0132	0.00194	2.22e-12	-0.0149	0.00214	1.32e-12	-0.0057	0.00458	0.237	-0.0158	0.00195	9.52e-17	-0.0179	0.00216	4.38e-17	-0.00632	0.00458	0.188
15	100423571	101107334	15:100572999:A:G	rs79270656	100572999	A	G	0.01	0.087	0.36	1	-0.0187	0.00361	3.39e-07	-0.0189	0.00362	2.32e-07	0.00497	0.0375	0.577	-0.0225	0.00363	9.23e-10	-0.0227	0.00365	6.77e-10	0.00609	0.0376	0.529
15	100423571	101107334	15:100654381:A:T	15:100654381:A:T	100654381	A	T	0.99	0.95	0.34	0.87	0.0359	0.00497	9.32e-13	0.0361	0.00503	1.34e-12	0.0298	0.033	0.4	0.0342	0.00501	1.48e-11	0.0343	0.00507	1.99e-11	0.0274	0.0331	0.441
15	100423571	101107334	15:100673100:C:T	rs56170813	100673100	C	T	0.56	0.37	0.96	0.99	0.0151	0.00193	1.13e-14	0.0146	0.00212	9.63e-12	0.0173	0.00466	0.000245	0.0139	0.00195	1.75e-12	0.013	0.00214	1.62e-09	0.0178	0.00466	0.000164
15	100423571	101107334	15:100778837:A:G	rs4567683	100778837	A	G	0.064	0.28	0.93	1	0.0185	0.00223	1.68e-16	0.0184	0.00229	1.57e-15	0.0206	0.00965	0.0376	0.0218	0.00225	7.38e-22	0.0218	0.00232	8.93e-21	0.0217	0.00965	0.0288
15	100423571	101107334	15:100837822:C:T	rs75260615	100837822	C	T	0.96	0.91	1	1	-0.019	0.0035	7.66e-08	-0.0201	0.00366	4.86e-08	-0.00776	0.0121	0.556	-0.0225	0.00355	3.45e-10	-0.0239	0.00371	1.79e-10	-0.00767	0.0121	0.561
15	101552384	101642034	15:101617864:C:T	rs137957906	101617864	C	T	0.93	0.45	0.81	0.94	-0.0115	0.00206	3.96e-08	-0.012	0.00211	1.98e-08	-0.000398	0.0097	0.982	NA	NA	NA	NA	NA	NA	NA	NA	NA
15	101695199	101897401	15:101718097:C:G	rs28364839	101718097	C	G	0.97	0.78	0.92	1	0.018	0.00243	1.82e-13	0.0174	0.00247	2.47e-12	0.0364	0.0136	0.00866	NA	NA	NA	NA	NA	NA	NA	NA	NA
15	32934088	33164719	15:33026288:A:G	rs62002611	33026288	A	G	NA	0.17	NA	0.97	0.0153	0.00273	2.45e-08	0.0153	0.00273	2.45e-08	NA	NA	NA	NA	NA	NA	NA	NA	NA	NA	NA	NA
15	40119728	40534657	15:40397191:C:G	rs34245505	40397191	C	G	0.86	0.8	0.93	0.98	0.0144	0.00243	2.8e-09	0.016	0.00259	9.22e-10	0.0039	0.00685	0.604	NA	NA	NA	NA	NA	NA	NA	NA	NA
15	40603785	42158857	15:41046325:C:CTTTTT	rs71428308	41046325	C	CTTTTT	0.93	0.56	0.99	1	0.0128	0.002	2.31e-10	0.0136	0.00206	5.91e-11	-0.00152	0.00899	0.904	NA	NA	NA	NA	NA	NA	NA	NA	NA
15	42370452	45002900	15:43703277:A:AT	15:43703277:A:AT	43703277	A	AT	NA	0.015	NA	0.83	-0.0566	0.00932	1.94e-09	-0.0566	0.00932	1.94e-09	NA	NA	NA	NA	NA	NA	NA	NA	NA	NA	NA	NA
15	48519590	49207797	15:48685101:C:T	rs1820489	48685101	C	T	0.54	0.095	0.88	0.98	-0.0167	0.00285	1.67e-09	-0.0234	0.00351	4.09e-11	-0.0039	0.00486	0.457	-0.0204	0.0029	3.67e-12	-0.0244	0.00352	6.64e-12	-0.0118	0.00513	0.0246
15	48519590	49207797	15:48862043:A:G	rs1848050	48862043	A	G	0.25	0.097	0.98	1	-0.00667	0.00288	5.98e-09	-0.0194	0.00345	2.41e-08	0.0221	0.0052	2.62e-05	-0.00724	0.00293	2.19e-10	-0.0205	0.00346	3.98e-09	0.0262	0.00549	2.3e-06
15	50589462	51677232	15:51529112:C:T	rs700518	51529112	C	T	0.45	0.51	1	1	0.0216	0.00186	6.01e-31	0.0213	0.00204	3.44e-25	0.0235	0.00455	2.65e-07	NA	NA	NA	NA	NA	NA	NA	NA	NA
15	62100559	62518337	15:62292103:T:TA	rs375425078	62292103	T	TA	0.35	0.47	0.95	0.99	-0.0156	0.00189	2.44e-16	-0.0153	0.00205	1.42e-13	-0.0175	0.00486	0.000383	NA	NA	NA	NA	NA	NA	NA	NA	NA
16	602471	794520	16:783865:C:T	rs12051245	783865	C	T	0.83	0.23	1	1	0.029	0.00225	7.19e-38	0.0291	0.00242	3.41e-33	0.0284	0.00606	3.39e-06	NA	NA	NA	NA	NA	NA	NA	NA	NA
16	28297418	29030528	16:28704506:A:ATTT	rs371092802	28704506	A	ATTT	0.13	0.4	0.97	0.98	0.0173	0.00201	2.02e-17	0.0173	0.00211	4.76e-16	0.0173	0.00686	0.0136	NA	NA	NA	NA	NA	NA	NA	NA	NA
16	29825538	31371452	16:30041966:A:G	rs3814878	30041966	A	G	0.6	0.53	1	1	-0.0123	0.00187	7.38e-11	-0.0131	0.00205	2.32e-10	-0.00832	0.00462	0.0824	-0.0109	0.00189	1.35e-08	-0.0114	0.00207	4.3e-08	-0.008	0.00462	0.0952
16	29825538	31371452	16:31126321:A:C	rs2884738	31126321	A	C	0.091	0.28	1	1	0.0146	0.00218	3.52e-11	0.0135	0.00227	3.93e-09	0.0286	0.00801	0.000421	0.0127	0.00221	1.2e-08	0.0114	0.0023	7.7e-07	0.0284	0.00802	0.000479
16	49777147	49909102	16:49888931:C:T	rs9745989	49888931	C	T	0.92	0.63	0.81	0.95	0.0115	0.0021	4.38e-08	0.0117	0.00216	4.99e-08	0.00799	0.00886	0.392	NA	NA	NA	NA	NA	NA	NA	NA	NA
16	51065976	51497231	16:51095561:C:T	rs138937927	51095561	C	T	NA	0.97	NA	0.93	0.0386	0.00664	8.39e-09	0.0386	0.00664	8.39e-09	NA	NA	NA	NA	NA	NA	NA	NA	NA	NA	NA	NA
16	51566231	51863835	16:51854068:C:T	rs11861489	51854068	C	T	0.8	0.63	0.88	0.97	0.0153	0.00202	7.11e-14	0.0162	0.00214	7.02e-14	0.00792	0.006	0.21	NA	NA	NA	NA	NA	NA	NA	NA	NA
16	53105223	53770677	16:53491171:C:T	rs72801832	53491171	C	T	0.051	0.29	0.99	0.95	0.0282	0.00225	1.5e-35	0.0288	0.0023	1.89e-35	0.0154	0.0106	0.166	NA	NA	NA	NA	NA	NA	NA	NA	NA
16	56758695	57006479	16:56967758:A:G	rs7500979	56967758	A	G	0.12	0.27	0.98	0.99	-0.0139	0.00218	2.36e-10	-0.0152	0.00229	4.68e-11	-0.00158	0.00698	0.859	NA	NA	NA	NA	NA	NA	NA	NA	NA
16	66502705	68830399	16:67359308:A:G	rs9931359	67359308	A	G	0.011	0.072	0.88	0.99	-0.0223	0.00391	1.72e-08	-0.0228	0.00396	1.18e-08	-0.0017	0.0252	0.968	NA	NA	NA	NA	NA	NA	NA	NA	NA
16	75218431	75520917	16:75506065:C:G	rs12051137	75506065	C	G	0.46	0.66	0.99	0.97	-0.0144	0.00197	5.32e-13	-0.0152	0.00219	6.23e-12	-0.0109	0.00456	0.0198	NA	NA	NA	NA	NA	NA	NA	NA	NA
16	78036151	78455375	16:78321863:C:T	rs79154268	78321863	C	T	0.25	0.13	0.97	0.99	-0.017	0.00263	1.74e-10	-0.0176	0.00302	7.6e-09	-0.015	0.00538	0.00628	NA	NA	NA	NA	NA	NA	NA	NA	NA
16	1107485	1147254	16:1146126:C:T	rs12719787	1146126	C	T	0.18	0.46	1	1	-0.0112	0.00193	9.27e-09	-0.0116	0.00204	1.81e-08	-0.00767	0.00583	0.211	NA	NA	NA	NA	NA	NA	NA	NA	NA
16	79214192	79336546	16:79229734:C:G	rs388512	79229734	C	G	0.28	0.63	0.95	0.98	0.0118	0.00197	2.92e-09	0.0126	0.00213	4.74e-09	0.00721	0.00513	0.18	NA	NA	NA	NA	NA	NA	NA	NA	NA
16	81435359	81669198	16:81534790:C:T	rs2925979	81534790	C	T	0.58	0.7	1	1	0.0164	0.00201	5.74e-17	0.0164	0.00223	4.8e-14	0.0162	0.00461	0.000164	NA	NA	NA	NA	NA	NA	NA	NA	NA
16	82151710	82295753	16:82203758:C:T	rs2303262	82203758	C	T	0.18	0.23	1	1	0.0167	0.00225	2.03e-13	0.0165	0.00243	1.92e-11	0.0182	0.00598	0.00285	NA	NA	NA	NA	NA	NA	NA	NA	NA
16	87196672	87382750	16:87235916:A:G	rs4240791	87235916	A	G	0.23	0.6	0.96	0.99	-0.0118	0.00195	2.44e-09	-0.0119	0.00209	1.81e-08	-0.011	0.00549	0.0505	NA	NA	NA	NA	NA	NA	NA	NA	NA
16	88715342	90287407	16:88793910:C:T	rs2242171	88793910	C	T	0.26	0.4	0.92	0.97	-0.0129	0.00196	2.26e-11	-0.0141	0.00211	1.25e-11	-0.0054	0.00533	0.341	-0.0137	0.00198	2.43e-12	-0.015	0.00213	1.1e-12	-0.00524	0.00533	0.357
16	88715342	90287407	16:89698986:C:T	rs78961851	89698986	C	T	0.012	0.1	0.85	0.99	0.0244	0.00334	5.67e-13	0.024	0.00338	2.11e-12	0.0432	0.0237	0.0783	0.0243	0.00339	1.34e-12	0.0241	0.00343	3.54e-12	0.0354	0.0237	0.153
16	88715342	90287407	16:89742979:A:G	rs35414122	89742979	A	G	0.37	0.89	0.97	1	0.0242	0.00266	1.13e-19	0.0238	0.00321	2.18e-13	0.0251	0.00474	1.85e-08	0.0213	0.00268	2.14e-15	0.0197	0.00325	2.03e-09	0.0247	0.00475	3.19e-08
16	2032941	2764382	16:2165630:C:T	rs35929659	2165630	C	T	0.011	0.18	0.4	0.99	-0.0221	0.00267	2.77e-16	-0.0222	0.00268	2.69e-16	-0.0112	0.0356	0.781	-0.0158	0.00274	1.29e-08	-0.0158	0.00275	1.33e-08	-0.0119	0.0356	0.767
16	2032941	2764382	16:2268737:A:G	rs39875	2268737	A	G	0.62	0.74	0.9	0.97	-0.022	0.00212	2.96e-25	-0.0249	0.00235	6.8e-26	-0.00921	0.00493	0.0553	-0.0179	0.00218	3.6e-16	-0.0201	0.00242	1.86e-16	-0.00865	0.00495	0.0797
16	2032941	2764382	16:2492682:T:TCA	16:2492682:T:TCA	2492682	T	TCA	0.84	0.62	0.89	0.94	0.0158	0.00205	3.01e-14	0.0164	0.00217	8.25e-14	0.0106	0.00633	0.107	0.0119	0.00208	1.38e-08	0.0122	0.0022	3.79e-08	0.00975	0.00635	0.141
16	3581991	4076906	16:4019350:C:T	rs2907272	4019350	C	T	0.36	0.18	0.97	0.99	-0.0138	0.00233	3.95e-09	-0.014	0.00267	1.63e-07	-0.0132	0.0048	0.00637	NA	NA	NA	NA	NA	NA	NA	NA	NA
16	4149797	4963132	16:4360314:C:G	rs3848370	4360314	C	G	0.12	0.23	1	1	0.0277	0.00229	1.07e-33	0.0276	0.00241	2.46e-30	0.029	0.0072	6.84e-05	0.0255	0.0023	2.22e-28	0.0254	0.00243	1.39e-25	0.0266	0.00724	0.000296
16	4149797	4963132	16:4400283:C:T	rs495664	4400283	C	T	0.78	0.8	0.92	0.98	0.0226	0.00234	4.98e-22	0.0234	0.00256	4.82e-20	0.0184	0.00573	0.00155	0.0222	0.00238	1.33e-20	0.0228	0.00258	1.37e-18	0.0191	0.00607	0.00193
16	4149797	4963132	16:4716103:C:T	rs28448402	4716103	C	T	0.64	0.48	0.97	1	-0.011	0.00188	8.23e-09	-0.0125	0.00205	1.7e-09	-0.00281	0.00479	0.593	-0.0134	0.00191	3.77e-12	-0.0143	0.00206	6.84e-12	-0.00806	0.00504	0.125
16	12837646	12933968	16:12910031:C:T	rs8052970	12910031	C	T	0.39	0.16	0.98	0.97	-0.0151	0.00242	9.34e-11	-0.0119	0.00281	7.85e-06	-0.0241	0.0047	3.45e-07	NA	NA	NA	NA	NA	NA	NA	NA	NA
16	14159869	14461830	16:14428853:C:T	rs30208	14428853	C	T	0.43	0.49	0.99	1	-0.0146	0.00187	9.11e-15	-0.0145	0.00204	2.43e-12	-0.0154	0.0046	0.000619	NA	NA	NA	NA	NA	NA	NA	NA	NA
16	16046825	16349170	16:16195257:A:G	rs79686715	16195257	A	G	NA	0.032	NA	1	-0.0425	0.00579	3.82e-13	-0.0425	0.00579	3.82e-13	NA	NA	NA	NA	NA	NA	NA	NA	NA	NA	NA	NA
16	19484435	20073380	16:19809745:A:T	rs4782285	19809745	A	T	0.22	0.14	0.98	0.95	0.0149	0.00262	1.82e-08	0.0144	0.00298	1.83e-06	0.0168	0.00548	0.00261	NA	NA	NA	NA	NA	NA	NA	NA	NA
17	197274	700115	17:408125:A:G	rs11654589	408125	A	G	0.34	0.45	0.96	1	-0.0254	0.00189	4.98e-41	-0.0273	0.00205	5.05e-40	-0.0148	0.00489	0.00301	-0.0243	0.0019	1.09e-37	-0.0267	0.00206	3.97e-38	-0.0104	0.00498	0.0422
17	197274	700115	17:523006:A:G	rs55945600	523006	A	G	0.43	0.47	0.85	0.84	0.0135	0.00203	4.93e-11	0.0112	0.00222	5.96e-07	0.0248	0.00494	6.21e-07	0.0113	0.00204	3.74e-08	0.0091	0.00223	5.35e-05	0.0228	0.00504	7.37e-06
17	36816991	37042896	17:36913807:C:T	rs12951408	36913807	C	T	0.24	0.56	0.96	0.99	0.0142	0.00193	2.87e-13	0.0143	0.00206	6.98e-12	0.0137	0.0054	0.0101	NA	NA	NA	NA	NA	NA	NA	NA	NA
17	37367318	38649346	17:38594806:C:T	rs35103116	38594806	C	T	0.47	0.6	1	1	0.0165	0.00189	4.93e-18	0.0162	0.00208	1.39e-14	0.0183	0.00456	7.16e-05	NA	NA	NA	NA	NA	NA	NA	NA	NA
17	39952112	41647605	17:40745665:C:CAAAAAAAA	rs10537185	40745665	C	CAAAAAAAA	0.03	0.37	0.97	0.98	0.0145	0.00211	1.12e-11	0.015	0.00213	4.09e-12	-0.00392	0.013	0.794	NA	NA	NA	NA	NA	NA	NA	NA	NA
17	42604230	44909263	17:43194413:C:T	rs112162280	43194413	C	T	0.87	0.71	0.98	0.99	-0.0189	0.00214	2.21e-18	-0.0187	0.00226	1.87e-16	-0.0203	0.0067	0.00297	-0.0178	0.00214	1.59e-16	-0.0176	0.00226	1.24e-14	-0.0202	0.0067	0.00312
17	42604230	44909263	17:43773058:G:GA	17:43773058:G:GA	43773058	G	GA	0.048	0.23	0.51	0.99	-0.0208	0.00241	1.18e-17	-0.0206	0.00244	7.15e-17	-0.0296	0.0148	0.0519	-0.0196	0.00241	8.38e-16	-0.0194	0.00245	4.66e-15	-0.0293	0.0148	0.0547
17	44985214	47211506	17:45882237:G:T	rs35701113	45882237	G	T	0.8	0.82	0.9	0.97	0.0213	0.00244	4.67e-18	0.0232	0.00267	7.89e-18	0.012	0.00595	0.0507	0.0215	0.00244	2.32e-18	0.0235	0.00267	3.04e-18	0.0117	0.00595	0.0569
17	44985214	47211506	17:46967061:C:T	rs12950328	46967061	C	T	0.29	0.46	0.99	1	0.0185	0.0019	4.26e-22	0.0204	0.00205	4.8e-23	0.00691	0.00502	0.19	0.0186	0.0019	2.35e-22	0.0206	0.00205	1.86e-23	0.00654	0.00503	0.216
17	47238463	47548427	17:47422510:C:T	rs35073649	47422510	C	T	0.68	0.63	0.98	1	0.0158	0.00195	9.58e-16	0.0153	0.00212	7.36e-13	0.0183	0.00496	0.000266	NA	NA	NA	NA	NA	NA	NA	NA	NA
17	48470194	48675545	17:48623825:A:C	rs76193448	48623825	A	C	0.059	0.014	0.96	1	0.0439	0.00654	3.16e-11	0.0491	0.00868	2.12e-08	0.037	0.00994	0.000234	NA	NA	NA	NA	NA	NA	NA	NA	NA
17	49014976	49449676	17:49376664:C:CTTGTA	rs3079179	49376664	C	CTTGTA	0.18	0.31	0.98	0.99	0.0151	0.00206	5.39e-13	0.0153	0.0022	7.49e-12	0.0137	0.00588	0.0237	NA	NA	NA	NA	NA	NA	NA	NA	NA
17	53594596	54575779	17:53658133:A:G	rs7223150	53658133	A	G	0.25	0.23	1	1	-0.016	0.00218	4.28e-13	-0.0158	0.00241	7.75e-11	-0.0168	0.0052	0.00145	NA	NA	NA	NA	NA	NA	NA	NA	NA
17	54610291	54784071	17:54661710:A:T	rs8079826	54661710	A	T	0.055	0.052	0.96	0.97	-0.0269	0.00421	2.7e-10	-0.0263	0.00464	2.09e-08	-0.0297	0.00999	0.00354	NA	NA	NA	NA	NA	NA	NA	NA	NA
17	1598764	1658073	17:1630395:C:T	rs59643265	1630395	C	T	0.52	0.27	1	1	-0.0124	0.00206	3.01e-09	-0.0117	0.00231	4.73e-07	-0.0149	0.00456	0.00133	NA	NA	NA	NA	NA	NA	NA	NA	NA
17	54834460	54951082	17:54847889:C:T	rs11656745	54847889	C	T	0.83	0.47	0.98	0.96	-0.0174	0.00197	1.04e-18	-0.0187	0.00208	3.16e-19	-0.00639	0.00606	0.321	NA	NA	NA	NA	NA	NA	NA	NA	NA
17	57493608	58653610	17:58021268:C:T	rs7225558	58021268	C	T	0.44	0.65	0.99	0.95	0.0137	0.00198	6.2e-12	0.013	0.00219	4.51e-09	0.017	0.00458	0.000238	NA	NA	NA	NA	NA	NA	NA	NA	NA
17	59450325	59550092	17:59497277:A:G	rs757608	59497277	A	G	0.29	0.33	1	1	0.0164	0.00199	2.95e-16	0.0159	0.00217	4.17e-13	0.0192	0.00498	0.000134	NA	NA	NA	NA	NA	NA	NA	NA	NA
17	60377201	60762295	17:60720058:G:T	rs12452590	60720058	G	T	0.61	0.36	0.95	0.98	0.0134	0.00196	6.3e-12	0.0145	0.00214	1.79e-11	0.00827	0.00478	0.0852	NA	NA	NA	NA	NA	NA	NA	NA	NA
17	61570210	62128375	17:61987405:A:T	rs2006122	61987405	A	T	0.91	0.73	0.94	0.99	-0.0302	0.00221	8.67e-42	-0.0304	0.00231	3.85e-39	-0.0277	0.00787	0.000528	-0.0251	0.00227	5.09e-28	-0.0252	0.00236	3.48e-26	-0.0232	0.00792	0.00406
17	61570210	62128375	17:61996273:C:T	rs11568828	61996273	C	T	0.034	0.12	0.78	0.87	-0.0252	0.00331	4.4e-14	-0.0258	0.0034	5.67e-14	-0.0149	0.0139	0.313	-0.0289	0.00352	5.12e-16	-0.0291	0.00364	2.64e-15	-0.026	0.0141	0.0758
17	61570210	62128375	17:62016727:C:CACACATATAT	rs112489358	62016727	C	CACACATATAT	0.57	0.46	0.96	0.96	-0.017	0.0019	1.2e-18	-0.0158	0.00209	7.91e-14	-0.0228	0.00465	1.08e-06	-0.0197	0.00201	2.8e-22	-0.0189	0.00221	2.35e-17	-0.0229	0.00475	1.7e-06
17	63960585	64332957	17:64306133:C:T	rs9909004	64306133	C	T	0.55	0.42	0.99	1	-0.0137	0.00188	7.39e-13	-0.014	0.00207	2.28e-11	-0.0121	0.00456	0.00935	NA	NA	NA	NA	NA	NA	NA	NA	NA
17	65007223	65401022	17:65257993:A:T	rs11655252	65257993	A	T	NA	0.11	NA	0.98	0.019	0.00334	1.71e-08	0.019	0.00334	1.71e-08	NA	NA	NA	NA	NA	NA	NA	NA	NA	NA	NA	NA
17	66910135	67560261	17:67499717:C:T	rs2521348	67499717	C	T	0.46	0.62	0.98	0.99	-0.011	0.00191	1.53e-08	-0.00914	0.0021	1.69e-05	-0.0196	0.00461	2.5e-05	NA	NA	NA	NA	NA	NA	NA	NA	NA
17	67651540	68954504	17:68172326:C:T	rs173135	68172326	C	T	0.88	0.89	0.92	0.99	0.0237	0.00294	1.39e-15	0.0239	0.00322	2.04e-13	0.0227	0.00716	0.00182	0.0234	0.00294	2.75e-15	0.0236	0.00322	4.19e-13	0.0228	0.00716	0.00176
17	67651540	68954504	17:68441938:C:T	rs1120297	68441938	C	T	0.32	0.49	1	1	-0.0249	0.00188	1.02e-42	-0.0258	0.00204	1.77e-39	-0.0197	0.00491	3.13e-05	-0.0248	0.00188	2.12e-42	-0.0256	0.00204	3.85e-39	-0.0197	0.00491	3.03e-05
17	69007134	69243393	17:69079636:A:G	rs994784	69079636	A	G	NA	0.92	NA	0.97	-0.0216	0.00373	1.04e-08	-0.0216	0.00373	1.04e-08	NA	NA	NA	NA	NA	NA	NA	NA	NA	NA	NA	NA
17	1680667	2493082	17:2139654:C:G	rs2273984	2139654	C	G	0.25	0.36	0.98	0.99	-0.0199	0.00198	1.53e-23	-0.0192	0.00213	4.73e-19	-0.0246	0.00529	4.01e-06	NA	NA	NA	NA	NA	NA	NA	NA	NA
17	69243731	69383067	17:69311953:C:T	rs7223448	69311953	C	T	0.75	0.65	0.98	1	0.0153	0.00199	2.34e-14	0.0152	0.00215	1.22e-12	0.0153	0.00533	0.0047	NA	NA	NA	NA	NA	NA	NA	NA	NA
17	69793556	70107428	17:69940139:A:G	rs7215568	69940139	A	G	0.8	0.53	0.99	0.99	-0.0113	0.00192	5.89e-09	-0.00972	0.00204	2.45e-06	-0.0236	0.00568	3.95e-05	NA	NA	NA	NA	NA	NA	NA	NA	NA
17	71121032	71257018	17:71158122:C:T	rs2017811	71158122	C	T	0.66	0.58	0.89	0.98	0.0112	0.00193	8.42e-09	0.0105	0.00209	6.57e-07	0.0159	0.00508	0.00206	NA	NA	NA	NA	NA	NA	NA	NA	NA
17	73752503	74374075	17:73782191:C:T	rs2125345	73782191	C	T	0.52	0.29	1	1	0.0114	0.00201	1.88e-08	0.0116	0.00224	3.08e-07	0.0108	0.00451	0.019	0.0116	0.00201	1.19e-08	0.0118	0.00224	1.64e-07	0.0106	0.00451	0.0222
17	73752503	74374075	17:74264054:A:G	rs9674537	74264054	A	G	0.047	0.098	0.86	0.99	-0.023	0.00329	4.31e-12	-0.0232	0.00344	2.12e-11	-0.0203	0.0112	0.0656	-0.0232	0.00329	2.8e-12	-0.0235	0.00344	1.17e-11	-0.0194	0.0112	0.0765
17	75311053	75460806	17:75378954:A:G	rs11655845	75378954	A	G	0.52	0.21	0.97	0.99	0.0139	0.00219	3.48e-10	0.0128	0.0025	3.98e-07	0.0178	0.00457	0.000121	NA	NA	NA	NA	NA	NA	NA	NA	NA
17	79336247	79432843	17:79351880:A:AT	rs35186111	79351880	A	AT	0.06	0.37	0.49	0.96	0.0149	0.00213	4.99e-12	0.015	0.00216	6.35e-12	0.0108	0.0135	0.458	NA	NA	NA	NA	NA	NA	NA	NA	NA
17	79703466	80219800	17:79977813:C:G	rs4969471	79977813	C	G	0.58	0.3	0.94	0.99	-0.0195	0.00202	1.02e-21	-0.0198	0.00224	1.62e-18	-0.0183	0.00473	0.000137	NA	NA	NA	NA	NA	NA	NA	NA	NA
17	80461642	80542401	17:80524546:C:G	rs11652501	80524546	C	G	0.75	0.64	0.99	1	-0.0111	0.00197	2.57e-08	-0.0114	0.00212	1.02e-07	-0.00942	0.00528	0.0851	NA	NA	NA	NA	NA	NA	NA	NA	NA
17	7091704	7260083	17:7198581:T:TTC	rs71704251	7198581	T	TTC	0.32	0.56	0.88	0.96	0.0109	0.00195	3.3e-08	0.0116	0.0021	3.89e-08	0.00628	0.00513	0.246	NA	NA	NA	NA	NA	NA	NA	NA	NA
17	7288042	7881565	17:7350544:A:G	rs2302767	7350544	A	G	0.23	0.73	1	1	0.0177	0.00211	9.33e-17	0.0167	0.0023	8.24e-13	0.0235	0.0053	1.16e-05	0.0168	0.00212	4.7e-15	0.0155	0.00231	3.21e-11	0.0235	0.0053	1.17e-05
17	7288042	7881565	17:7559037:C:T	rs55831773	7559037	C	T	0.92	0.8	0.83	0.96	0.0159	0.00251	3.56e-10	0.0174	0.00261	4.08e-11	-0.00245	0.00917	0.824	0.0146	0.00252	1.01e-08	0.016	0.00262	1.59e-09	-0.00232	0.00917	0.836
17	17311808	18037283	17:17401736:C:T	rs3760185	17401736	C	T	0.92	0.75	0.95	0.98	-0.00699	0.00229	0.00319	-0.00678	0.00239	0.00534	-0.00952	0.00826	0.276	-0.0149	0.00241	9.41e-10	-0.0154	0.00252	1.36e-09	-0.0094	0.00828	0.284
17	17311808	18037283	17:17428278:C:T	rs11869142	17428278	C	T	0.92	0.53	0.95	1	-0.0174	0.00199	4.26e-18	-0.0186	0.00205	2.4e-19	0.00272	0.00849	0.776	-0.0214	0.0021	4.36e-24	-0.0229	0.00216	9.73e-26	0.00211	0.00851	0.841
17	20896464	21291065	17:21155951:C:T	rs4985997	21155951	C	T	0.89	0.65	0.98	1	-0.0153	0.00206	2.16e-13	-0.0157	0.00214	4.2e-13	-0.0102	0.00747	0.191	-0.0125	0.00208	2.61e-09	-0.0129	0.00217	4.3e-09	-0.00868	0.00748	0.273
17	20896464	21291065	17:21279289:C:T	rs7213608	21279289	C	T	0.4	0.33	0.94	0.98	-0.02	0.002	2.64e-23	-0.02	0.0022	2.07e-19	-0.0202	0.00477	2.7e-05	-0.0182	0.00202	3.8e-19	-0.0179	0.00223	2.11e-15	-0.02	0.00478	3.59e-05
17	25895667	29914985	17:27889986:C:T	rs542939	27889986	C	T	0.89	0.66	1	1	0.0215	0.00206	4.17e-25	0.0226	0.00215	1.53e-25	0.00867	0.0073	0.261	0.0184	0.00207	1.59e-18	0.0193	0.00216	7.21e-19	0.00726	0.0073	0.352
17	25895667	29914985	17:29181220:A:AT	rs143663961	29181220	A	AT	0.91	0.73	0.99	1	0.0343	0.00221	6.63e-54	0.0341	0.0023	3.83e-49	0.0365	0.00777	3.23e-06	0.0322	0.00222	4.42e-47	0.0318	0.00232	1.86e-42	0.0362	0.00777	4.03e-06
17	30079202	30611375	17:30260501:A:AT	17:30260501:A:AT	30260501	A	AT	0.05	0.23	0.62	0.84	0.0175	0.00261	3.03e-11	0.0184	0.00266	8.02e-12	-0.00388	0.0134	0.803	NA	NA	NA	NA	NA	NA	NA	NA	NA
18	2835795	2874900	18:2846812:A:T	rs11664106	2846812	A	T	0.91	0.63	0.8	0.95	-0.0169	0.0021	4.21e-17	-0.0171	0.00216	4.97e-17	-0.0135	0.00902	0.152	NA	NA	NA	NA	NA	NA	NA	NA	NA
18	60824829	60880415	18:60845884:C:T	rs12454712	60845884	C	T	0.46	0.38	1	1	0.014	0.00191	6.29e-14	0.0121	0.00211	2.38e-09	0.0227	0.00456	7.58e-07	NA	NA	NA	NA	NA	NA	NA	NA	NA
18	77163443	77288314	18:77192983:A:C	rs8097131	77192983	A	C	0.37	0.41	0.98	1	-0.0142	0.0019	1.44e-13	-0.0136	0.00208	9.91e-11	-0.0175	0.00473	0.000261	NA	NA	NA	NA	NA	NA	NA	NA	NA
18	12887220	13283379	18:13003450:G:GAAAAA	rs72572593	13003450	G	GAAAAA	0.92	0.6	0.93	0.99	-0.0143	0.00204	4.42e-12	-0.0156	0.00209	1.45e-13	0.0104	0.00889	0.268	NA	NA	NA	NA	NA	NA	NA	NA	NA
18	20008603	21599266	18:20735408:C:T	rs4369779	20735408	C	T	0.82	0.79	1	1	0.0378	0.0023	3.12e-60	0.0392	0.00249	3.99e-55	0.0301	0.00594	4.78e-07	NA	NA	NA	NA	NA	NA	NA	NA	NA
18	41166462	42576297	18:41462359:C:G	rs7239515	41462359	C	G	0.42	0.37	0.99	1	0.0143	0.00193	1.84e-13	0.0133	0.00212	5.1e-10	0.0192	0.00463	4.05e-05	0.0139	0.00193	8.44e-13	0.0128	0.00212	2.13e-09	0.0192	0.00463	3.91e-05
18	41166462	42576297	18:42339102:A:C	rs12373476	42339102	A	C	0.84	0.74	0.92	0.99	-0.0146	0.00221	6.57e-11	-0.0148	0.00235	4.53e-10	-0.013	0.0064	0.0491	-0.0144	0.00221	1.1e-10	-0.0146	0.00235	7.59e-10	-0.013	0.00644	0.0493
18	41166462	42576297	18:42421909:C:T	rs7233025	42421909	C	T	0.22	0.2	0.98	1	-0.0133	0.00232	1.77e-09	-0.0164	0.00255	1.18e-10	0.00142	0.00553	0.833	-0.0133	0.00232	2.66e-09	-0.0162	0.00255	2.33e-10	0.000319	0.00556	0.974
18	42606450	42972830	18:42785329:A:G	rs269982	42785329	A	G	0.13	0.27	0.93	1	0.0143	0.00219	1.12e-10	0.0141	0.00231	1.61e-09	0.0163	0.00695	0.0226	NA	NA	NA	NA	NA	NA	NA	NA	NA
18	44342761	44939111	18:44775897:A:G	rs2668771	44775897	A	G	0.48	0.58	0.96	1	0.012	0.00189	9.44e-11	0.013	0.00207	1.06e-10	0.00671	0.00464	0.167	NA	NA	NA	NA	NA	NA	NA	NA	NA
18	45823650	46526660	18:45887328:A:T	rs12607339	45887328	A	T	0.73	0.32	0.97	1	0.0113	0.00201	2.92e-08	0.0112	0.00219	3.95e-07	0.0118	0.00509	0.0234	0.0115	0.00202	1.58e-08	0.0115	0.00219	1.9e-07	0.0116	0.0051	0.0264
18	45823650	46526660	18:46277226:A:G	rs16949934	46277226	A	G	0.041	0.081	0.73	1	-0.0222	0.00361	1.16e-09	-0.0222	0.00374	4.07e-09	-0.0223	0.0138	0.12	-0.0226	0.00361	6.43e-10	-0.0227	0.00375	2.04e-09	-0.0215	0.0138	0.137
18	46545337	47142203	18:46587420:A:G	rs28472664	46587420	A	G	0.73	0.95	1	1	0.0411	0.0035	1.16e-32	0.0437	0.00479	1.53e-19	0.0381	0.00514	1.41e-15	0.0327	0.0036	2.54e-20	0.0302	0.00492	1.24e-09	0.0355	0.00529	4.28e-13
18	46545337	47142203	18:46960716:C:CAA	rs200000850	46960716	C	CAA	0.81	0.48	0.73	0.94	-0.0292	0.00201	1.91e-47	-0.0296	0.0021	1.91e-44	-0.0255	0.00677	0.000198	-0.0255	0.00206	8.97e-35	-0.0266	0.00216	1.56e-34	-0.0141	0.00697	0.0495
18	59650011	60270356	18:60193406:A:T	rs72941625	60193406	A	T	NA	0.72	NA	0.99	0.0136	0.00227	3.2e-09	0.0136	0.00227	3.2e-09	NA	NA	NA	NA	NA	NA	NA	NA	NA	NA	NA	NA
19	2098362	2363831	19:2157167:C:T	rs7249081	2157167	C	T	0.48	0.48	0.99	0.99	0.0297	0.00187	5.46e-57	0.0311	0.00206	3.14e-52	0.0226	0.00455	8.58e-07	NA	NA	NA	NA	NA	NA	NA	NA	NA
19	17230611	17448640	19:17283403:A:G	rs2279007	17283403	A	G	0.36	0.25	1	1	-0.0127	0.00211	2.78e-09	-0.0117	0.00235	8.42e-07	-0.0167	0.00474	0.000507	NA	NA	NA	NA	NA	NA	NA	NA	NA
19	18062381	18168458	19:18142423:C:T	rs425663	18142423	C	T	0.12	0.17	0.99	1	-0.0197	0.00251	9.9e-15	-0.0197	0.0027	5.33e-13	-0.0195	0.00688	0.00544	NA	NA	NA	NA	NA	NA	NA	NA	NA
19	18487285	18906193	19:18669987:A:G	rs3803916	18669987	A	G	0.34	0.16	0.95	0.98	0.016	0.00242	6.3e-11	0.0162	0.00279	8.12e-09	0.0154	0.00492	0.0021	NA	NA	NA	NA	NA	NA	NA	NA	NA
19	19050820	20309207	19:19407718:C:T	rs10401969	19407718	C	T	0.093	0.077	1	1	-0.0215	0.00345	3.23e-13	-0.0306	0.00385	3.72e-15	0.0158	0.0078	0.05	-0.0187	0.00348	1.98e-10	-0.0273	0.00388	3.81e-12	0.0157	0.00781	0.0507
19	19050820	20309207	19:19687040:A:AT	rs11396192	19687040	A	AT	0.028	0.2	0.59	0.99	0.0182	0.00253	9.17e-13	0.0187	0.00255	3.76e-13	-0.00557	0.0179	0.783	0.0159	0.00255	7.6e-10	0.0163	0.00258	3.85e-10	-0.00484	0.0179	0.821
19	33776716	34040273	19:33785832:C:CA	19:33785832:C:CA	33785832	C	CA	0.037	0.18	0.49	0.87	0.0175	0.00282	7.62e-10	0.0174	0.00286	1.69e-09	0.0237	0.0178	0.205	NA	NA	NA	NA	NA	NA	NA	NA	NA
19	36078704	36325629	19:36157167:A:G	rs10422762	36157167	A	G	0.58	0.47	1	1	0.0112	0.00187	3.49e-09	0.0129	0.00204	4.15e-10	0.00231	0.0046	0.65	NA	NA	NA	NA	NA	NA	NA	NA	NA
19	41014222	41564460	19:41117300:A:G	rs34093919	41117300	A	G	NA	0.012	NA	1	-0.0541	0.00922	6.49e-09	-0.0541	0.00922	6.49e-09	NA	NA	NA	NA	NA	NA	NA	NA	NA	NA	NA	NA
19	41739639	42093815	19:41937095:A:G	rs17318596	41937095	A	G	0.55	0.36	1	1	0.0178	0.00192	5.14e-20	0.0182	0.00213	2.16e-17	0.016	0.00454	0.000481	NA	NA	NA	NA	NA	NA	NA	NA	NA
19	45231161	45433557	19:45418790:C:T	rs5117	45418790	C	T	0.18	0.24	0.96	0.99	0.0158	0.00224	2.94e-12	0.0178	0.00241	3.06e-13	0.00361	0.00599	0.582	NA	NA	NA	NA	NA	NA	NA	NA	NA
19	45999961	46492246	19:46203083:A:G	rs7256920	46203083	A	G	0.41	0.48	0.96	0.99	0.0141	0.00188	1.11e-13	0.0146	0.00205	1.92e-12	0.0116	0.00471	0.0159	NA	NA	NA	NA	NA	NA	NA	NA	NA
19	4885333	5250478	19:4954455:A:G	rs17883331	4954455	A	G	0.015	0.2	1	0.99	-0.0263	0.00255	1.26e-24	-0.0263	0.00257	4.77e-24	-0.0312	0.0186	0.106	NA	NA	NA	NA	NA	NA	NA	NA	NA
19	47128620	47306297	19:47203356:A:C	rs112445263	47203356	A	C	0.28	0.17	0.99	1	0.0141	0.0024	6.99e-09	0.0152	0.00273	3.17e-08	0.0101	0.00507	0.0423	NA	NA	NA	NA	NA	NA	NA	NA	NA
19	49092393	49335991	19:49218111:G:T	rs33988101	49218111	G	T	0.98	0.45	0.93	0.99	0.0172	0.00205	7.31e-17	0.0173	0.00206	7.96e-17	0.011	0.0183	0.584	NA	NA	NA	NA	NA	NA	NA	NA	NA
19	55848886	56229544	19:55999142:C:G	rs8103017	55999142	C	G	0.81	0.71	1	0.99	0.0141	0.00211	4.34e-11	0.015	0.00226	5.7e-11	0.00799	0.00588	0.196	NA	NA	NA	NA	NA	NA	NA	NA	NA
19	7013410	7250858	19:7151476:C:T	rs13344920	7151476	C	T	0.095	0.62	0.74	0.85	-0.0172	0.00221	1.68e-14	-0.0174	0.00228	4.35e-14	-0.0133	0.00906	0.16	-0.0156	0.00223	4.52e-12	-0.0159	0.00229	7.12e-12	-0.0104	0.00913	0.281
19	7013410	7250858	19:7187860:A:G	rs34194998	7187860	A	G	0.84	0.74	0.97	0.99	-0.0256	0.00218	2.44e-31	-0.0261	0.00233	9.47e-29	-0.0219	0.00623	0.000524	-0.0186	0.00239	1.23e-14	-0.019	0.00256	2.18e-13	-0.016	0.00654	0.0169
19	7013410	7250858	19:7220745:G:T	rs4804101	7220745	G	T	0.6	0.56	0.97	0.99	0.0229	0.00189	2.81e-33	0.0235	0.00206	1.14e-29	0.0195	0.00469	3.91e-05	0.0152	0.00207	4.53e-13	0.0151	0.00228	5.31e-11	0.0153	0.00495	0.00236
19	8361261	8745336	19:8640107:C:T	rs4804312	8640107	C	T	0.75	0.44	0.97	0.99	-0.0188	0.00192	2.39e-22	-0.0182	0.00206	2.49e-18	-0.0235	0.00532	1.24e-05	-0.0122	0.00198	7.75e-10	-0.0108	0.00213	4.47e-07	-0.0215	0.00535	7.18e-05
19	8361261	8745336	19:8668490:C:T	rs79687541	8668490	C	T	0.97	0.98	0.85	0.98	-0.000598	0.00605	0.952	0.00386	0.00665	0.597	-0.022	0.0146	0.148	-0.0791	0.00807	2.5e-22	-0.0825	0.00831	7.36e-23	-0.0237	0.0337	0.518
19	8361261	8745336	19:8669867:G:T	rs11670030	8669867	G	T	0.036	0.064	0.78	0.95	-0.0521	0.00409	1.52e-39	-0.0591	0.0043	1.24e-42	0.0171	0.0135	0.231	-0.086	0.00543	5.11e-56	-0.088	0.00551	7.28e-57	-0.0216	0.0315	0.529
19	8361261	8745336	19:8674113:C:CTGTG	rs74176658	8674113	C	CTGTG	0.88	0.43	0.78	0.91	-0.0126	0.00209	2.49e-09	-0.0109	0.00217	5.78e-07	-0.0351	0.00791	1.11e-05	-0.0157	0.00211	1.91e-13	-0.0145	0.00219	4.69e-11	-0.0327	0.0083	9.79e-05
19	10055320	10135590	19:10085315:A:G	rs73003465	10085315	A	G	NA	0.96	NA	0.97	0.0302	0.00538	2.65e-08	0.0302	0.00538	2.65e-08	NA	NA	NA	NA	NA	NA	NA	NA	NA	NA	NA	NA
19	10331547	11207686	19:10418661:C:T	rs67780133	10418661	C	T	0.11	0.27	0.98	0.99	0.0146	0.0022	5.37e-11	0.0147	0.00231	2.69e-10	0.0132	0.00728	0.0789	0.0148	0.0022	2.51e-11	0.0148	0.00231	2.07e-10	0.0151	0.00729	0.0447
19	10331547	11207686	19:10743126:C:T	rs9797861	10743126	C	T	0.34	0.22	0.99	1	0.0236	0.00218	9.25e-27	0.0241	0.00245	1.91e-22	0.0215	0.00478	8.69e-06	0.0237	0.00218	4.28e-27	0.0242	0.00245	1.49e-22	0.022	0.00479	5.27e-06
19	12518774	13260018	19:12876964:C:G	rs897804	12876964	C	G	0.26	0.4	1	1	-0.0135	0.00193	4.71e-12	-0.0135	0.00208	1.46e-10	-0.0136	0.00516	0.0101	NA	NA	NA	NA	NA	NA	NA	NA	NA
19	14715909	14955600	19:14805282:C:CA	rs35588096	14805282	C	CA	0.84	0.47	0.95	0.92	-0.0117	0.00202	1.14e-08	-0.011	0.00214	3.29e-07	-0.0176	0.00627	0.00402	NA	NA	NA	NA	NA	NA	NA	NA	NA
19	15231635	15553995	19:15403649:A:G	rs62113847	15403649	A	G	0.37	0.35	0.94	0.99	-0.0111	0.00197	2.32e-08	-0.012	0.00215	3.55e-08	-0.00676	0.00484	0.0738	NA	NA	NA	NA	NA	NA	NA	NA	NA
20	428758	646733	20:571467:A:C	rs144033177	571467	A	C	NA	0.98	NA	0.95	0.0549	0.0083	2.24e-11	0.0549	0.0083	2.24e-11	NA	NA	NA	NA	NA	NA	NA	NA	NA	NA	NA	NA
20	21003758	21596446	20:21228916:C:T	rs4813419	21228916	C	T	0.44	0.33	0.98	0.99	0.0157	0.00196	1.85e-16	0.0136	0.00217	9.2e-11	0.0251	0.00459	5.5e-08	NA	NA	NA	NA	NA	NA	NA	NA	NA
20	21693020	22294639	20:21857852:C:CTTTCT	rs143531738	21857852	C	CTTTCT	0.52	0.43	0.82	0.93	0.0117	0.00197	3.75e-09	0.0124	0.00214	8.59e-09	0.00782	0.00501	0.134	NA	NA	NA	NA	NA	NA	NA	NA	NA
20	31550101	36007396	20:32274380:A:G	rs3213141	32274380	A	G	0.32	0.27	0.96	0.99	-0.0291	0.0021	2.77e-43	-0.03	0.00232	3.93e-38	-0.0249	0.00496	6.12e-07	-0.0279	0.00212	3.82e-39	-0.0284	0.00235	2.76e-33	-0.0261	0.00496	1.78e-07
20	31550101	36007396	20:33573390:A:AC	rs11383942	33573390	A	AC	0.27	0.31	0.98	0.99	0.0143	0.00204	2.46e-12	0.0116	0.00222	2.35e-07	0.029	0.00515	2.58e-08	0.0179	0.00207	9.17e-18	0.0167	0.00225	2.22e-13	0.0244	0.00519	3.21e-06
20	31550101	36007396	20:34025756:A:G	rs143384	34025756	A	G	0.71	0.6	1	1	-0.052	0.00192	1.9e-165	-0.0525	0.00208	2.47e-145	-0.0488	0.005	2.19e-22	-0.0468	0.00201	4.83e-123	-0.0478	0.00217	4.72e-112	-0.0399	0.00543	2.72e-13
20	31550101	36007396	20:34333708:A:G	rs4563314	34333708	A	G	0.83	0.91	0.91	0.8	-0.0437	0.00334	1.31e-38	-0.0424	0.00393	8.95e-27	-0.047	0.00634	2.21e-13	-0.0218	0.00353	9.87e-10	-0.0207	0.0041	5.6e-07	-0.0251	0.00694	0.000359
20	38658307	39204866	20:38834732:A:G	rs6093306	38834732	A	G	0.68	0.85	0.99	1	-0.0156	0.00246	1.48e-10	-0.0183	0.00284	1.31e-10	-0.00775	0.00492	0.131	NA	NA	NA	NA	NA	NA	NA	NA	NA
20	39587209	40270840	20:39746403:A:G	rs6129760	39746403	A	G	0.19	0.68	1	1	0.0148	0.00204	7.55e-13	0.0154	0.00218	3.3e-12	0.0109	0.0058	0.0691	NA	NA	NA	NA	NA	NA	NA	NA	NA
20	45405455	45610226	20:45550489:G:T	rs4809604	45550489	G	T	0.84	0.43	0.93	0.98	-0.0243	0.00197	1.44e-34	-0.0259	0.00208	4.69e-35	-0.0101	0.00627	0.121	NA	NA	NA	NA	NA	NA	NA	NA	NA
20	45673015	45930899	20:45797259:C:T	rs3091590	45797259	C	T	0.53	0.54	0.97	0.99	-0.0148	0.00188	6.95e-15	-0.0152	0.00206	2.67e-13	-0.0127	0.00461	0.0048	NA	NA	NA	NA	NA	NA	NA	NA	NA
20	47232768	48067889	20:47800829:A:T	rs13041213	47800829	A	T	0.041	0.24	0.96	0.99	0.017	0.00236	1.04e-12	0.0175	0.00241	7.76e-13	0.00663	0.0115	0.159	NA	NA	NA	NA	NA	NA	NA	NA	NA
20	48238535	48791235	20:48603419:G:GTT	rs11468898	48603419	G	GTT	0.089	0.12	0.99	0.99	-0.0236	0.00295	2.29e-15	-0.0234	0.00317	2.63e-13	-0.0247	0.00798	0.00236	NA	NA	NA	NA	NA	NA	NA	NA	NA
20	50715048	51307541	20:51034311:A:G	rs6096940	51034311	A	G	0.72	0.64	0.99	1	-0.0117	0.00196	3.68e-09	-0.0114	0.00213	1.05e-07	-0.0137	0.00512	0.00863	NA	NA	NA	NA	NA	NA	NA	NA	NA
20	4056208	4114236	20:4096614:T:TG	rs57260307	4096614	T	TG	0.82	0.66	1	0.99	-0.0173	0.00202	2.88e-17	-0.018	0.00215	1.31e-16	-0.0119	0.00595	0.0521	NA	NA	NA	NA	NA	NA	NA	NA	NA
20	51690671	51805277	20:51699189:A:G	rs910382	51699189	A	G	0.52	0.51	0.96	0.99	0.0137	0.00188	5.55e-13	0.015	0.00205	3.85e-13	0.00666	0.00464	0.0745	NA	NA	NA	NA	NA	NA	NA	NA	NA
20	55764775	56022611	20:55824367:C:T	rs6127982	55824367	C	T	0.21	0.12	1	1	0.016	0.00276	6.79e-09	0.0128	0.00316	5.54e-05	0.026	0.00565	5.09e-06	NA	NA	NA	NA	NA	NA	NA	NA	NA
20	57220133	57623077	20:57466093:G:T	rs185799410	57466093	G	T	NA	0.97	NA	0.97	0.0654	0.00652	2.72e-23	0.0654	0.00652	2.72e-23	NA	NA	NA	NA	NA	NA	NA	NA	NA	NA	NA	NA
20	61313825	61696032	20:61514928:C:T	rs147499996	61514928	C	T	0.98	0.92	1	1	-0.0227	0.00363	5.65e-10	-0.0217	0.00373	8.53e-09	-0.0407	0.0155	0.0101	NA	NA	NA	NA	NA	NA	NA	NA	NA
20	62216379	62568684	20:62372706:A:G	rs4809221	62372706	A	G	0.37	0.67	0.97	1	0.0119	0.00198	3.12e-09	0.0111	0.00218	4.32e-07	0.0156	0.00475	0.00125	NA	NA	NA	NA	NA	NA	NA	NA	NA
20	5647502	5674247	20:5668714:C:T	rs805770	5668714	C	T	0.2	0.61	1	1	0.0151	0.00196	2.43e-14	0.0168	0.00209	1.8e-15	0.00273	0.00571	0.667	NA	NA	NA	NA	NA	NA	NA	NA	NA
20	6127868	6640946	20:6428354:A:G	rs6038501	6428354	A	G	0.21	0.51	0.99	1	0.0169	0.00192	2.87e-18	0.0167	0.00204	4.84e-16	0.0177	0.00551	0.00155	NA	NA	NA	NA	NA	NA	NA	NA	NA
20	6641304	6738551	20:6710434:G:T	rs6054494	6710434	G	T	0.31	0.33	0.96	0.99	-0.0175	0.002	4.26e-18	-0.018	0.00218	3.6e-16	-0.0151	0.00497	0.00285	NA	NA	NA	NA	NA	NA	NA	NA	NA
20	7228514	7598538	20:7243540:C:T	rs6117726	7243540	C	T	0.46	0.5	0.92	0.98	0.0134	0.00189	2.28e-12	0.0138	0.00206	3.43e-11	0.0114	0.00475	0.0198	NA	NA	NA	NA	NA	NA	NA	NA	NA
20	7705428	7944450	20:7741369:C:T	rs6055300	7741369	C	T	0.72	0.27	0.88	0.98	-0.0133	0.00214	6.99e-10	-0.0123	0.00233	1.33e-07	-0.0185	0.00539	0.000689	NA	NA	NA	NA	NA	NA	NA	NA	NA
20	10628129	10727128	20:10670079:A:T	rs2423510	10670079	A	T	0.51	0.46	0.96	0.99	0.0122	0.00188	1.34e-10	0.0113	0.00206	5.42e-08	0.0171	0.00464	0.000273	NA	NA	NA	NA	NA	NA	NA	NA	NA
20	18978535	19449206	20:19212092:A:G	rs6112263	19212092	A	G	0.21	0.9	0.99	1	0.0165	0.00289	5.83e-19	0.0217	0.00339	1.7e-20	0.00256	0.00554	0.193	NA	NA	NA	NA	NA	NA	NA	NA	NA
21	17100594	17520796	21:17366641:C:G	rs433721	17366641	C	G	0.88	0.77	0.99	1	-0.0143	0.00229	7.34e-10	-0.0153	0.00243	4.53e-10	-0.00592	0.00693	0.427	NA	NA	NA	NA	NA	NA	NA	NA	NA
21	18052794	18222003	21:18093210:A:G	rs9976423	18093210	A	G	0.31	0.45	0.98	1	-0.0106	0.0019	2.08e-08	-0.012	0.00206	5.76e-09	-0.00244	0.00495	0.657	NA	NA	NA	NA	NA	NA	NA	NA	NA
21	29958712	30826601	21:30526712:C:CT	rs34978405	30526712	C	CT	0.62	0.81	0.9	0.87	-0.0134	0.00242	3.71e-08	-0.0149	0.00278	8.16e-08	-0.00876	0.00491	0.0852	NA	NA	NA	NA	NA	NA	NA	NA	NA
21	35565316	35718962	21:35602268:C:T	rs60687229	35602268	C	T	NA	0.14	NA	1	0.00385	0.00295	1.48e-10	0.00385	0.00295	1.48e-10	NA	NA	NA	NA	NA	NA	NA	NA	NA	NA	NA	NA
21	36611241	36872892	21:36743730:A:T	rs56897391	36743730	A	T	0.99	0.81	0.81	0.99	0.0184	0.00261	2.8e-12	0.0188	0.00262	1.5e-12	-0.00738	0.0229	0.776	NA	NA	NA	NA	NA	NA	NA	NA	NA
21	37670409	37856531	21:37768628:A:G	rs62229409	37768628	A	G	0.023	0.13	1	1	0.0199	0.00299	4.68e-11	0.0187	0.00305	1.35e-09	0.0476	0.0147	0.00144	NA	NA	NA	NA	NA	NA	NA	NA	NA
21	39359663	39725773	21:39675980:G:GT	rs56836411	39675980	G	GT	0.62	0.4	0.98	0.98	0.0179	0.00193	3.77e-20	0.0184	0.00211	5.19e-18	0.0152	0.00472	0.00154	NA	NA	NA	NA	NA	NA	NA	NA	NA
22	20309128	20946333	22:20791438:A:C	rs12628193	20791438	A	C	0.067	0.38	1	1	0.0148	0.00205	8.53e-13	0.0143	0.00211	1.76e-11	0.0243	0.00902	0.00826	NA	NA	NA	NA	NA	NA	NA	NA	NA
22	40379248	41088349	22:40718100:A:G	rs4821942	40718100	A	G	0.23	0.21	0.96	0.99	0.0148	0.00231	2.07e-10	0.0147	0.00254	1.08e-08	0.0157	0.00555	0.0056	NA	NA	NA	NA	NA	NA	NA	NA	NA
22	46533310	46833001	22:46779437:C:G	rs8138097	46779437	C	G	0.99	0.91	0.88	1	-0.021	0.00352	3.48e-09	-0.0208	0.00356	7.9e-09	-0.029	0.0213	0.196	NA	NA	NA	NA	NA	NA	NA	NA	NA
22	28014689	28134403	22:28044325:A:G	rs9613498	28044325	A	G	0.5	0.44	0.94	0.99	0.0114	0.00189	2.28e-09	0.0128	0.00207	1e-09	0.00461	0.00468	0.356	NA	NA	NA	NA	NA	NA	NA	NA	NA
22	28217454	30663813	22:29314480:A:G	rs75673642	29314480	A	G	0.067	0.035	0.95	0.99	-0.0369	0.0048	2.53e-14	-0.0377	0.00559	2.42e-11	-0.0348	0.00936	0.00024	-0.0333	0.00486	1.21e-11	-0.031	0.00566	5.17e-08	-0.0399	0.0095	3.28e-05
22	28217454	30663813	22:29453027:A:G	rs3178915	29453027	A	G	0.4	0.48	0.99	1	-0.0167	0.00187	1.12e-18	-0.0178	0.00204	7.47e-18	-0.011	0.00464	0.0197	-0.0158	0.00189	1.73e-16	-0.016	0.00207	1.78e-14	-0.0145	0.00471	0.00217
22	33027010	33432322	22:33103918:A:G	rs10854627	33103918	A	G	0.36	0.91	1	1	0.0202	0.00288	4.05e-12	0.0219	0.00364	2.63e-09	0.0173	0.0047	0.000277	NA	NA	NA	NA	NA	NA	NA	NA	NA
22	35448725	35757340	22:35696898:A:AC	rs138729	35696898	A	AC	0.55	0.65	1	1	0.0221	0.00194	1.43e-29	0.0213	0.00214	6.61e-23	0.0256	0.00457	2.71e-08	NA	NA	NA	NA	NA	NA	NA	NA	NA
22	38448533	38653222	22:38608227:C:T	rs2064103	38608227	C	T	0.62	0.55	0.99	1	-0.0115	0.00189	1.59e-09	-0.0121	0.00206	5.26e-09	-0.00831	0.00469	0.0875	NA	NA	NA	NA	NA	NA	NA	NA	NA
22	38864221	39307080	22:39116391:A:AT	rs55850024	39116391	A	AT	0.44	0.28	0.91	0.97	0.0179	0.00208	1.17e-17	0.0188	0.00231	6.19e-16	0.0143	0.00479	0.00331	NA	NA	NA	NA	NA	NA	NA	NA	NA
22	39418112	39585599	22:39553819:A:G	rs139414	39553819	A	G	0.23	0.45	0.96	0.99	0.0109	0.00193	1.43e-08	0.0118	0.00206	1.02e-08	0.00396	0.00548	0.354	NA	NA	NA	NA	NA	NA	NA	NA	NA
22	39661703	40093866	22:39835083:C:T	rs5750828	39835083	C	T	0.81	0.74	0.97	0.99	0.0124	0.00218	1.89e-08	0.0126	0.00235	9.49e-08	0.011	0.00583	0.0647	NA	NA	NA	NA	NA	NA	NA	NA	NA

### Sheet: WHR
CHR	MIN BP	MAX BP	SNP ID	RSID	BP	EA	AA	EAF CKB	EAF UKB	INFO CKB	INFO UKB	BETA_FE	SE_FE	P_RE2	BETA_UKB	SE_UKB	P_UKB	BETA_CKB	SE_CKB	P_CKB	C_BETA_FE	C_SE_FE	C_P_RE2	C_BETA_UKB	C_SE_UKB	C_P_UKB	C_BETA_CKB	C_SE_CKB	C_P_CKB
1	2885949	3009886	1:2987268:A:C	rs2742690	2987268	A	C	0.034	0.21	0.83	0.98	0.0168	0.00252	4.23e-11	0.0169	0.00256	6.18e-11	0.0131	0.0139	0.377	NA	NA	NA	NA	NA	NA	NA	NA	NA
1	65891464	66169571	1:65975132:G:GT	rs141707226	65975132	G	GT	0.94	0.92	0.97	0.99	-0.0263	0.00356	1.78e-13	-0.0266	0.00379	2.11e-12	-0.0242	0.0103	0.022	NA	NA	NA	NA	NA	NA	NA	NA	NA
1	72537425	73045487	1:72854380:A:T	rs80349432	72854380	A	T	0.96	0.77	0.68	0.93	0.0166	0.00249	4.54e-11	0.0167	0.00252	6.11e-11	0.013	0.0154	0.432	NA	NA	NA	NA	NA	NA	NA	NA	NA
1	80705268	80913432	1:80784642:C:T	rs11162968	80784642	C	T	0.28	0.32	0.98	0.99	0.0115	0.00204	2.73e-08	0.012	0.00222	8.17e-08	0.00873	0.00515	0.103	NA	NA	NA	NA	NA	NA	NA	NA	NA
1	86016258	86549986	1:86258603:A:G	rs313732	86258603	A	G	0.44	0.6	0.98	1	-0.0135	0.00191	3.41e-12	-0.0146	0.0021	5.53e-12	-0.0078	0.00463	0.105	NA	NA	NA	NA	NA	NA	NA	NA	NA
1	92778000	92780000	1:92779000:C:CT	rs35793049	92779000	C	CT	0.097	0.26	0.53	0.92	0.0139	0.0024	5.64e-09	0.0148	0.00246	1.46e-09	-0.00318	0.0107	0.798	NA	NA	NA	NA	NA	NA	NA	NA	NA
1	98010627	98705099	1:98427843:C:CT	rs150866558	98427843	C	CT	0.059	0.13	0.93	0.92	0.0213	0.00301	1.58e-12	0.0241	0.00315	3.87e-14	-0.00698	0.0101	0.528	NA	NA	NA	NA	NA	NA	NA	NA	NA
1	102908362	103762928	1:103417203:C:G	rs2061708	103417203	C	G	0.9	0.59	0.97	0.99	0.016	0.00203	6.95e-15	0.0163	0.0021	1.6e-14	0.0114	0.00787	0.166	NA	NA	NA	NA	NA	NA	NA	NA	NA
1	107490456	107640709	1:107619244:C:T	rs1730858	107619244	C	T	0.72	0.65	0.93	0.98	-0.0112	0.00202	4.33e-08	-0.0131	0.00218	3.2e-09	2.86e-05	0.00535	0.998	NA	NA	NA	NA	NA	NA	NA	NA	NA
1	112130164	112348256	1:112274162:C:T	rs6658723	112274162	C	T	0.74	0.56	0.97	0.99	-0.0148	0.00194	3.25e-14	-0.0145	0.00208	4.98e-12	-0.0171	0.00532	0.00157	NA	NA	NA	NA	NA	NA	NA	NA	NA
1	114909128	115628098	1:115040932:C:T	rs11102800	115040932	C	T	0.57	0.57	0.99	1	0.0125	0.0019	6.59e-11	0.0143	0.00208	9.91e-12	0.0037	0.00463	0.459	NA	NA	NA	NA	NA	NA	NA	NA	NA
1	9287000	9362576	1:9334328:C:T	rs2311050	9334328	C	T	0.79	0.75	0.9	0.97	-0.0199	0.00225	1.53e-19	-0.021	0.00243	6.46e-19	-0.0129	0.00595	0.0298	-0.0189	0.00225	1.23e-17	-0.0198	0.00243	6.23e-17	-0.0129	0.00598	0.0288
1	9287000	9362576	1:9348566:G:GA	rs147190211	9348566	G	GA	0.93	0.87	0.99	0.99	0.0201	0.00295	1e-11	0.0221	0.00311	1.96e-12	0.0032	0.00914	0.756	0.0182	0.00296	8.91e-10	0.0202	0.00312	1.53e-10	0.00117	0.00919	0.933
1	119013845	119878219	1:119546842:C:T	rs10923724	119546842	C	T	0.41	0.43	0.97	0.99	-0.0236	0.00191	9.19e-35	-0.0247	0.00209	5.19e-32	-0.0178	0.00472	0.000167	NA	NA	NA	NA	NA	NA	NA	NA	NA
1	150264508	151538385	1:151403380:C:CTTTAT	rs145138089	151403380	C	CTTTAT	0.63	0.94	0.9	0.7	-0.0185	0.00353	2.2e-08	-0.00552	0.00499	0.297	-0.0315	0.005	4.3e-10	NA	NA	NA	NA	NA	NA	NA	NA	NA
1	154867744	156304631	1:154993915:C:CT	rs112439021	154993915	C	CT	0.063	0.27	0.99	1	-0.0124	0.00227	7.51e-09	-0.012	0.00234	1.71e-08	-0.0178	0.0096	0.0734	-0.0146	0.0023	6.64e-12	-0.0143	0.00237	1.36e-11	-0.0201	0.00964	0.0431
1	154867744	156304631	1:156107534:C:T	rs4641	156107534	C	T	0.76	0.73	0.92	0.98	-0.0107	0.00216	7.05e-08	-0.0102	0.00234	3.51e-07	-0.0138	0.0056	0.0162	-0.013	0.00219	5.7e-11	-0.0127	0.00238	2.96e-10	-0.0148	0.00562	0.00977
1	163580663	163815167	1:163643474:C:G	rs1289021	163643474	C	G	0.73	0.44	0.98	1	0.0107	0.00193	2.22e-08	0.0121	0.00208	6.72e-09	0.00229	0.0052	0.693	NA	NA	NA	NA	NA	NA	NA	NA	NA
1	169675293	170559873	1:170352113:C:T	rs3119837	170352113	C	T	0.8	0.73	0.99	1	0.0268	0.00216	4.93e-40	0.029	0.00233	1.65e-40	0.0142	0.00572	0.0155	NA	NA	NA	NA	NA	NA	NA	NA	NA
1	171806866	172455826	1:172361516:C:T	rs2001127	172361516	C	T	0.13	0.43	1	1	0.022	0.00199	2.23e-31	0.0233	0.00208	9.46e-33	0.00675	0.00689	0.359	NA	NA	NA	NA	NA	NA	NA	NA	NA
1	173367671	175016850	1:173848808:A:G	rs28680958	173848808	A	G	0.38	0.22	1	1	-0.0125	0.00221	2.13e-08	-0.0138	0.0025	4.51e-08	-0.00799	0.00473	0.104	NA	NA	NA	NA	NA	NA	NA	NA	NA
1	177754752	177991914	1:177894287:C:T	rs506589	177894287	C	T	0.2	0.21	0.98	1	0.0229	0.00232	1.36e-24	0.0197	0.00254	1.58e-14	0.039	0.00569	2.24e-13	NA	NA	NA	NA	NA	NA	NA	NA	NA
1	183264801	183549643	1:183523551:T:TAAGA	rs10683481	183523551	T	TAAGA	0.89	0.91	0.98	0.98	-0.0184	0.00325	2.12e-08	-0.0189	0.00364	2.53e-07	-0.0166	0.00731	0.027	NA	NA	NA	NA	NA	NA	NA	NA	NA
1	199899296	200137582	1:200036790:A:G	rs2821391	200036790	A	G	0.8	0.71	0.97	0.99	0.0133	0.00212	5.1e-10	0.0123	0.00227	6.58e-08	0.0199	0.00587	0.000824	NA	NA	NA	NA	NA	NA	NA	NA	NA
1	19817413	19990110	1:19934900:A:G	rs61740466	19934900	A	G	0.5	0.24	0.98	1	-0.0163	0.00215	6.88e-14	-0.0141	0.00243	9.97e-09	-0.0242	0.00461	1.8e-07	NA	NA	NA	NA	NA	NA	NA	NA	NA
1	203053310	203099594	1:203054310:A:G	rs10753935	203054310	A	G	0.031	0.43	0.46	0.94	-0.0119	0.00213	2.89e-08	-0.0119	0.00214	3.39e-08	-0.0144	0.0192	0.488	NA	NA	NA	NA	NA	NA	NA	NA	NA
1	204904331	205362087	1:205044339:A:G	rs11240351	205044339	A	G	0.13	0.6	0.99	1	-0.0123	0.002	1.55e-10	-0.0113	0.0021	2.63e-08	-0.0224	0.00674	0.000284	NA	NA	NA	NA	NA	NA	NA	NA	NA
1	214144706	214249664	1:214175126:A:G	rs3767846	214175126	A	G	0.62	0.75	0.96	0.99	0.0115	0.00213	1.73e-08	0.0128	0.00237	1.45e-08	0.00643	0.00481	0.203	NA	NA	NA	NA	NA	NA	NA	NA	NA
1	219256886	219980991	1:219654392:C:T	rs2605110	219654392	C	T	0.23	0.33	1	1	-0.0272	0.00203	3.36e-57	-0.029	0.00219	1.03e-59	-0.0163	0.00534	0.00188	-0.0248	0.00209	4.55e-43	-0.0264	0.00227	5.24e-44	-0.0162	0.00535	0.00193
1	219256886	219980991	1:219759733:A:G	rs3897379	219759733	A	G	0.09	0.19	1	1	0.0184	0.00248	1.56e-22	0.0199	0.00261	2.59e-25	0.00487	0.00779	0.568	0.0106	0.00256	1.07e-08	0.0115	0.00271	8.12e-10	0.00353	0.00781	0.684
1	242909024	243044764	1:242990635:C:T	rs6663222	242990635	C	T	0.49	0.083	1	0.7	0.0213	0.00319	4.66e-11	0.0161	0.00446	0.000378	0.0268	0.00458	7.37e-09	NA	NA	NA	NA	NA	NA	NA	NA	NA
1	243151761	244008146	1:243533273:A:G	rs12042959	243533273	A	G	0.89	0.86	0.96	0.99	0.0168	0.00274	1.3e-09	0.0179	0.00294	1.59e-09	0.00942	0.00753	0.236	NA	NA	NA	NA	NA	NA	NA	NA	NA
1	23198402	23848464	1:23710475:C:T	rs2298632	23710475	C	T	0.35	0.5	1	0.96	0.0171	0.00192	1.33e-18	0.0176	0.0021	8.43e-17	0.0142	0.0048	0.00361	NA	NA	NA	NA	NA	NA	NA	NA	NA
1	26110715	26478743	1:26152081:G:T	rs3767876	26152081	G	T	0.61	0.53	0.99	1	0.0108	0.00189	1.35e-08	0.0126	0.00206	1.63e-09	0.00193	0.00469	0.714	NA	NA	NA	NA	NA	NA	NA	NA	NA
1	39549261	40162734	1:40022482:C:T	rs76207570	40022482	C	T	0.88	0.77	1	1	-0.0158	0.00231	8.47e-12	-0.0151	0.00245	5.85e-10	-0.0219	0.007	0.00213	NA	NA	NA	NA	NA	NA	NA	NA	NA
1	46038015	46785298	1:46201427:A:G	rs183315407	46201427	A	G	NA	0.041	NA	0.99	-0.0292	0.00523	3.3e-08	-0.0292	0.00523	3.3e-08	NA	NA	NA	NA	NA	NA	NA	NA	NA	NA	NA	NA
1	49218406	50736395	1:50263773:C:T	rs4926542	50263773	C	T	0.8	0.32	0.99	0.98	0.018	0.00207	7.89e-18	0.0183	0.00222	3.23e-16	0.0158	0.00571	0.00668	NA	NA	NA	NA	NA	NA	NA	NA	NA
1	62463767	62746206	1:62570321:A:G	rs1013293	62570321	A	G	0.051	0.43	0.94	0.99	-0.0121	0.00205	5.37e-09	-0.0126	0.00209	2.6e-09	0.00033	0.0107	0.987	NA	NA	NA	NA	NA	NA	NA	NA	NA
2	480504	717102	2:635864:A:G	rs6751993	635864	A	G	0.084	0.17	1	0.97	-0.0301	0.00262	5.55e-31	-0.0269	0.00277	5.53e-22	-0.0577	0.00811	1.78e-12	NA	NA	NA	NA	NA	NA	NA	NA	NA
2	57943589	59190811	2:58671009:C:CATAT	rs149725226	58671009	C	CATAT	0.29	0.2	0.99	0.99	-0.0128	0.0023	1.76e-09	-0.0151	0.00258	3.73e-10	-0.00358	0.00507	0.501	-0.0119	0.0023	1.31e-08	-0.0144	0.00258	2.09e-09	-0.00201	0.00509	0.686
2	57943589	59190811	2:58959112:A:G	rs6741951	58959112	A	G	0.18	0.29	0.96	0.99	0.014	0.00214	1.1e-10	0.0132	0.00228	1.19e-08	0.0197	0.00611	0.0015	0.0133	0.00214	7.51e-10	0.0125	0.00229	5.67e-08	0.0195	0.00614	0.0018
2	59262596	60291318	2:59311536:A:G	rs980183	59311536	A	G	0.84	0.6	0.98	1	-0.0123	0.002	7.03e-10	-0.013	0.00211	4.98e-10	-0.00572	0.00627	0.395	-0.0119	0.002	2.14e-09	-0.0126	0.00211	1.69e-09	-0.00592	0.00627	0.378
2	59262596	60291318	2:59951465:C:T	rs13028903	59951465	C	T	0.82	0.55	0.88	0.99	-0.0126	0.00197	3.18e-10	-0.012	0.00208	9.82e-09	-0.0175	0.00636	0.00704	-0.0119	0.00198	2.41e-09	-0.0114	0.00208	5.43e-08	-0.0171	0.00636	0.0084
2	59262596	60291318	2:60175475:C:G	rs1025128	60175475	C	G	0.44	0.56	0.95	0.99	0.0118	0.00191	8.07e-10	0.0114	0.00208	4.85e-08	0.0139	0.00472	0.0038	0.0114	0.00191	3.01e-09	0.011	0.00209	1.38e-07	0.0135	0.00472	0.00511
2	60947888	61930529	2:61350137:A:G	rs1177285	61350137	A	G	0.69	0.59	0.98	1	0.0104	0.00193	1.54e-08	0.008	0.00209	0.000116	0.0243	0.00503	1.65e-06	NA	NA	NA	NA	NA	NA	NA	NA	NA
2	66133848	66327994	2:66239896:A:AT	rs35963127	66239896	A	AT	0.22	0.17	0.96	0.99	0.017	0.00245	4.97e-13	0.0205	0.00273	2.83e-14	0.00213	0.00561	0.736	NA	NA	NA	NA	NA	NA	NA	NA	NA
2	66725529	66816660	2:66768262:C:T	rs9798015	66768262	C	T	0.82	0.61	0.99	1	-0.0135	0.00199	1.3e-11	-0.0127	0.00211	1.62e-09	-0.02	0.00601	0.00104	NA	NA	NA	NA	NA	NA	NA	NA	NA
2	67477836	67946586	2:67659345:A:ATT	rs60894657	67659345	A	ATT	0.55	0.65	0.99	0.97	-0.0126	0.00197	2.24e-10	-0.0131	0.00218	2.57e-09	-0.0105	0.00462	0.0266	-0.0133	0.00197	2.33e-11	-0.0135	0.00218	8.29e-10	-0.0125	0.00464	0.00846
2	67477836	67946586	2:67838870:A:ATTAT	rs138696087	67838870	A	ATTAT	0.49	0.28	0.99	1	-0.0213	0.00206	6.8e-25	-0.0214	0.0023	2.13e-20	-0.0208	0.0046	4.96e-06	-0.0217	0.00206	8.15e-26	-0.0216	0.0023	6.94e-21	-0.0219	0.00461	1.79e-06
2	68316988	68538909	2:68495463:A:G	rs6759433	68495463	A	G	0.67	0.66	1	1	-0.011	0.00198	3.78e-08	-0.0121	0.00217	3.41e-08	-0.00571	0.00485	0.175	NA	NA	NA	NA	NA	NA	NA	NA	NA
2	100201816	101210220	2:100969731:T:TTAATTAAATAAA	rs142864523	100969731	T	TTAATTAAATAAA	0.9	0.64	0.87	0.98	-0.0152	0.00209	6.58e-13	-0.0156	0.00216	7.6e-13	-0.00847	0.0082	0.332	NA	NA	NA	NA	NA	NA	NA	NA	NA
2	105877972	106022801	2:105994827:C:T	rs28545614	105994827	C	T	0.89	0.84	0.93	0.99	-0.0165	0.00266	9.11e-10	-0.0177	0.00284	6.85e-10	-0.00767	0.00762	0.345	NA	NA	NA	NA	NA	NA	NA	NA	NA
2	111862994	112021816	2:111916868:A:C	rs72837816	111916868	A	C	NA	0.9	NA	0.99	0.0144	0.00341	2.25e-08	0.0144	0.00341	2.25e-08	NA	NA	NA	NA	NA	NA	NA	NA	NA	NA	NA	NA
2	9351648	9708828	2:9601872:C:CTT	2:9601872:C:CTT	9601872	C	CTT	0.069	0.51	0.78	0.91	0.0118	0.00211	3.24e-08	0.0125	0.00215	9.24e-09	-0.00493	0.0105	0.674	NA	NA	NA	NA	NA	NA	NA	NA	NA
2	112113040	112192472	2:112156865:C:T	rs58099056	112156865	C	T	0.63	0.43	0.81	0.77	0.0126	0.00216	8.36e-09	0.0132	0.00237	3.04e-08	0.00932	0.00526	0.0716	NA	NA	NA	NA	NA	NA	NA	NA	NA
2	112241186	112369269	2:112256611:C:G	rs200104212	112256611	C	G	0.47	0.21	0.97	0.99	-0.0165	0.00224	1.3e-13	-0.0189	0.00255	1.19e-13	-0.00832	0.00467	0.0855	NA	NA	NA	NA	NA	NA	NA	NA	NA
2	114295036	114923044	2:114619997:C:T	rs4849294	114619997	C	T	0.86	0.37	1	1	-0.0129	0.00203	3.25e-10	-0.0138	0.00213	1.52e-10	-0.00425	0.00664	0.558	NA	NA	NA	NA	NA	NA	NA	NA	NA
2	119045720	119629242	2:119462725:G:GAC	rs149350828	119462725	G	GAC	0.19	0.19	0.85	0.95	0.0151	0.00246	1.37e-09	0.0162	0.00267	2.09e-09	0.00901	0.00643	0.181	NA	NA	NA	NA	NA	NA	NA	NA	NA
2	147807963	148239792	2:148125471:T:TC	rs113669544	148125471	T	TC	0.21	0.13	0.97	0.97	0.0152	0.00272	3.11e-08	0.016	0.00308	2.61e-07	0.0125	0.00576	0.0295	NA	NA	NA	NA	NA	NA	NA	NA	NA
2	160630753	161537779	2:161184164:C:G	rs4664013	161184164	C	G	0.8	0.68	1	1	0.0122	0.00206	2.48e-09	0.0147	0.00221	5.65e-11	-0.00352	0.00567	0.57	NA	NA	NA	NA	NA	NA	NA	NA	NA
2	162777075	162910880	2:162867627:A:G	rs145965241	162867627	A	G	NA	0.99	NA	0.97	-0.0625	0.0103	1.95e-09	-0.0625	0.0103	1.95e-09	NA	NA	NA	NA	NA	NA	NA	NA	NA	NA	NA	NA
2	165235418	165829069	2:165528876:C:T	rs13389219	165528876	C	T	0.91	0.61	1	1	0.0229	0.00203	1.23e-65	0.0244	0.00211	6.34e-76	0.00292	0.00758	0.732	0.0245	0.00205	3.92e-72	0.0262	0.00212	3.2e-83	0.00289	0.00758	0.735
2	165235418	165829069	2:165821268:A:T	rs10176837	165821268	A	T	0.96	0.83	0.93	0.99	0.0142	0.00267	1.69e-08	0.0143	0.00274	1.79e-08	0.0117	0.0119	0.248	0.0182	0.00269	6.61e-15	0.0186	0.00277	1.55e-15	0.0117	0.0119	0.249
2	171318449	171422606	2:171349267:C:T	rs13017767	171349267	C	T	0.9	0.71	0.95	0.99	-0.0144	0.00219	8.41e-11	-0.0139	0.00228	1.5e-09	-0.0203	0.008	0.0133	NA	NA	NA	NA	NA	NA	NA	NA	NA
2	176975309	177011551	2:176988290:CGCA:CGCAGCA	2:176988290:CGCA:CGCAGCA	176988290	CGCA	CGCAGCA	0.61	NA	0.96	NA	-0.0275	0.00477	1.08e-08	NA	NA	NA	-0.0275	0.00477	1.08e-08	NA	NA	NA	NA	NA	NA	NA	NA	NA
2	13069427	13178362	2:13088063:C:T	rs779390	13088063	C	T	0.76	0.56	0.95	1	-0.0189	0.00193	4.36e-22	-0.0187	0.00207	2.37e-19	-0.0197	0.00552	0.000442	NA	NA	NA	NA	NA	NA	NA	NA	NA
2	181313519	181627750	2:181568007:A:G	rs12622267	181568007	A	G	0.75	0.63	0.99	0.99	0.0138	0.00199	6.77e-12	0.0123	0.00215	1.71e-08	0.0234	0.00532	1.29e-05	NA	NA	NA	NA	NA	NA	NA	NA	NA
2	186264044	188672887	2:188088527:C:T	rs1528241	188088527	C	T	0.19	0.43	0.98	1	-0.0225	0.00197	5.9e-30	-0.024	0.00208	2.1e-30	-0.0101	0.00595	0.101	NA	NA	NA	NA	NA	NA	NA	NA	NA
2	200646533	201302871	2:200768619:A:AT	rs5837714	200768619	A	AT	0.28	0.37	0.88	0.98	-0.0115	0.002	1.41e-08	-0.0117	0.00215	6.49e-08	-0.0101	0.00543	0.0715	NA	NA	NA	NA	NA	NA	NA	NA	NA
2	205361332	205525995	2:205375909:A:C	rs4482463	205375909	A	C	0.72	0.92	0.83	0.99	-0.018	0.00321	3.06e-08	-0.0199	0.0039	3.77e-07	-0.0139	0.00565	0.0149	NA	NA	NA	NA	NA	NA	NA	NA	NA
2	208308509	208519317	2:208410267:C:T	rs2551641	208410267	C	T	NA	0.19	NA	0.99	-0.0147	0.00264	2.7e-08	-0.0147	0.00264	2.7e-08	NA	NA	NA	NA	NA	NA	NA	NA	NA	NA	NA	NA
2	212197935	212365537	2:212294737:T:TAAAC	rs10555324	212294737	T	TAAAC	0.33	0.29	0.97	0.99	0.0118	0.00208	1.7e-08	0.0129	0.00229	2.45e-08	0.00699	0.00496	0.179	NA	NA	NA	NA	NA	NA	NA	NA	NA
2	213221446	213417765	2:213409014:A:G	rs10184221	213409014	A	G	0.034	0.27	0.97	0.99	-0.0146	0.0023	3.85e-10	-0.0144	0.00234	1.08e-09	-0.0198	0.0131	0.148	NA	NA	NA	NA	NA	NA	NA	NA	NA
2	216252760	216436268	2:216303053:A:G	rs3910516	216303053	A	G	0.069	0.26	0.87	1	0.0119	0.00228	2.64e-09	0.0116	0.00234	2.32e-09	0.0171	0.0098	0.0919	NA	NA	NA	NA	NA	NA	NA	NA	NA
2	219719952	219721952	2:219720952:T:TAGG	rs200513066	219720952	T	TAGG	NA	0.056	NA	0.73	0.0227	0.00524	3.62e-12	0.0227	0.00524	3.62e-12	NA	NA	NA	NA	NA	NA	NA	NA	NA	NA	NA	NA
2	227091405	227531721	2:227209845:G:T	rs12615325	227209845	G	T	0.6	0.082	0.98	1	-0.0191	0.00293	1.51e-11	-0.016	0.00376	9.85e-07	-0.0241	0.0047	3.66e-07	NA	NA	NA	NA	NA	NA	NA	NA	NA
2	24687055	25676712	2:25182488:C:T	rs28445639	25182488	C	T	0.78	0.78	0.99	1	-0.0193	0.00228	5.34e-18	-0.0215	0.00249	1.96e-18	-0.00825	0.0056	0.158	-0.0218	0.00231	6.44e-22	-0.0244	0.00254	1.54e-22	-0.00862	0.0056	0.14
2	24687055	25676712	2:25512438:G:T	rs12999687	25512438	G	T	0.27	0.49	0.91	0.98	-0.0094	0.00194	1.76e-06	-0.00943	0.00208	6.81e-06	-0.00922	0.00537	0.0981	-0.0127	0.00197	1.7e-10	-0.0132	0.00211	6.52e-10	-0.00952	0.00537	0.0872
2	228916779	229232312	2:228973723:C:CT	rs11374866	228973723	C	CT	0.55	0.55	0.71	0.94	-0.0113	0.00199	1.67e-08	-0.0112	0.00213	1.58e-07	-0.0119	0.00544	0.0329	NA	NA	NA	NA	NA	NA	NA	NA	NA
2	230541810	230902647	2:230549844:A:G	rs7589153	230549844	A	G	0.77	0.45	0.98	0.99	-0.0116	0.00194	3.16e-09	-0.0125	0.00208	2.24e-09	-0.00525	0.00553	0.375	NA	NA	NA	NA	NA	NA	NA	NA	NA
2	239300299	239775331	2:239769885:C:T	rs146095395	239769885	C	T	0.98	0.81	0.4	0.81	0.0187	0.00292	2.35e-10	0.0184	0.00294	5.82e-10	0.0365	0.0232	0.132	NA	NA	NA	NA	NA	NA	NA	NA	NA
2	239778546	239888273	2:239800707:C:G	rs35291227	239800707	C	G	0.93	0.84	0.94	0.98	0.0167	0.00274	9.54e-10	0.0169	0.00287	2.88e-09	0.0153	0.00926	0.113	NA	NA	NA	NA	NA	NA	NA	NA	NA
2	240144376	240407422	2:240325622:A:C	rs843460	240325622	A	C	0.94	0.67	0.84	0.96	-0.0121	0.00218	3.79e-08	-0.0118	0.00223	1.52e-07	-0.0197	0.0104	0.0658	NA	NA	NA	NA	NA	NA	NA	NA	NA
2	26909556	27387087	2:27042106:C:T	rs12105168	27042106	C	T	0.79	0.5	0.99	1	0.0109	0.00194	6.82e-09	0.0109	0.00206	2.93e-08	0.011	0.00565	0.0595	NA	NA	NA	NA	NA	NA	NA	NA	NA
2	35361987	35610952	2:35483782:T:TTTG	rs71393178	35483782	T	TTTG	0.057	0.66	0.98	0.99	0.0124	0.00213	8.87e-09	0.0126	0.00218	1.05e-08	0.00806	0.0101	0.461	NA	NA	NA	NA	NA	NA	NA	NA	NA
2	43449843	43858898	2:43589064:A:T	rs11679731	43589064	A	T	0.99	0.81	0.8	1	-0.0115	0.00259	3.4e-08	-0.0112	0.0026	1.36e-08	-0.0389	0.0251	0.138	NA	NA	NA	NA	NA	NA	NA	NA	NA
2	48932523	49011761	2:48962291:G:T	rs17326656	48962291	G	T	0.99	0.76	0.88	0.99	-0.0175	0.00241	1.38e-14	-0.0174	0.00243	7.37e-15	-0.023	0.0228	0.345	NA	NA	NA	NA	NA	NA	NA	NA	NA
2	57060691	57546408	2:57337487:C:T	rs6746218	57337487	C	T	0.81	0.65	0.99	1	-0.0112	0.00204	4.92e-08	-0.0111	0.00217	3.66e-07	-0.0122	0.00595	0.0462	NA	NA	NA	NA	NA	NA	NA	NA	NA
3	11159699	11677152	3:11396101:C:G	rs9853547	11396101	C	G	0.33	0.33	0.99	0.99	0.0114	0.002	1.61e-08	0.0122	0.0022	3.64e-08	0.00773	0.00488	0.128	NA	NA	NA	NA	NA	NA	NA	NA	NA
3	64544664	64955260	3:64702275:C:G	rs4616635	64702275	C	G	0.79	0.73	0.98	1	0.032	0.00214	9.51e-63	0.0331	0.00231	1.23e-62	0.0252	0.00566	1.05e-05	NA	NA	NA	NA	NA	NA	NA	NA	NA
3	82503148	83917967	3:82709447:G:T	rs74662582	82709447	G	T	0.8	0.64	1	1	-0.0121	0.00201	2.89e-09	-0.0129	0.00214	2.57e-09	-0.00601	0.0058	0.33	NA	NA	NA	NA	NA	NA	NA	NA	NA
3	84139682	86282667	3:85898626:A:G	rs62261725	85898626	A	G	0.54	0.67	0.98	1	0.0122	0.00199	1.13e-09	0.0125	0.0022	1.93e-08	0.0111	0.00463	0.0186	NA	NA	NA	NA	NA	NA	NA	NA	NA
3	86739253	87119227	3:86983586:T:TTATATATC	3:86983586:T:TTATATATC	86983586	T	TTATATATC	0.74	0.61	0.8	0.73	-0.0131	0.00226	8.04e-09	-0.012	0.00246	9e-07	-0.0192	0.00576	0.00104	NA	NA	NA	NA	NA	NA	NA	NA	NA
3	88732276	94494110	3:94031839:G:T	rs13073568	94031839	G	T	0.4	0.48	0.99	1	0.0136	0.00189	1.13e-12	0.0147	0.00206	1.49e-12	0.00753	0.00468	0.0696	NA	NA	NA	NA	NA	NA	NA	NA	NA
3	99089613	100041754	3:99657922:A:G	rs4577503	99657922	A	G	0.7	0.59	1	1	-0.0118	0.00193	1.3e-09	-0.013	0.00209	8.91e-10	-0.00551	0.00499	0.298	NA	NA	NA	NA	NA	NA	NA	NA	NA
3	107197940	107597954	3:107353981:C:CA	rs35586062	107353981	C	CA	0.1	0.8	0.95	0.99	-0.016	0.00245	9.91e-11	-0.0146	0.00258	2.01e-08	-0.0285	0.00776	0.000294	NA	NA	NA	NA	NA	NA	NA	NA	NA
3	127743978	129816286	3:129287004:A:G	rs72628504	129287004	A	G	0.82	0.93	0.92	0.93	-0.0289	0.0035	1.56e-19	-0.0323	0.00426	5.53e-18	-0.022	0.00612	0.000392	-0.0271	0.00381	1.02e-15	-0.031	0.00427	1.43e-16	-0.0118	0.00841	0.18
3	127743978	129816286	3:129319562:C:G	rs9682596	129319562	C	G	0.75	0.21	0.97	0.99	-0.0277	0.00228	1.7e-42	-0.0295	0.00253	1.64e-42	-0.0199	0.00531	0.000214	-0.0273	0.00239	9.84e-39	-0.029	0.00253	4.73e-41	-0.0129	0.00729	0.0888
3	131446660	131852150	3:131620696:G:GTTT	rs10662785	131620696	G	GTTT	0.9	0.73	0.98	0.99	-0.0143	0.00223	8.44e-11	-0.0145	0.00233	1.76e-10	-0.0114	0.0077	0.149	NA	NA	NA	NA	NA	NA	NA	NA	NA
3	135478360	136887152	3:135925191:A:T	rs1154988	135925191	A	T	0.88	0.77	1	1	0.0159	0.00232	1.14e-11	0.0167	0.00246	2.21e-11	0.0102	0.00699	0.162	NA	NA	NA	NA	NA	NA	NA	NA	NA
3	11972309	12860761	3:12283593:T:TAC	3:12283593:T:TAC	12283593	T	TAC	0.91	0.81	0.68	0.91	-0.02	0.00264	2.64e-18	-0.0201	0.00274	8.82e-19	-0.0192	0.00976	0.0564	-0.0147	0.00271	1.21e-09	-0.0144	0.00282	1.98e-09	-0.0191	0.00979	0.0581
3	11972309	12860761	3:12496461:A:G	rs9872031	12496461	A	G	0.91	0.42	0.99	1	0.018	0.00202	2.44e-27	0.019	0.00209	4.41e-30	0.00222	0.00835	0.825	0.0155	0.00208	3.22e-19	0.0164	0.00215	3.76e-21	0.00166	0.00836	0.882
3	11972309	12860761	3:12849031:C:CA	rs59302336	12849031	C	CA	0.83	0.38	1	0.99	0.0124	0.00201	9.49e-10	0.0141	0.00213	6.53e-11	-0.000927	0.00614	0.916	0.0123	0.00201	1.65e-09	0.0138	0.00213	1.62e-10	-0.000162	0.00616	0.989
3	137820956	138667922	3:138171042:C:T	rs4678418	138171042	C	T	0.35	0.45	0.93	0.99	0.0122	0.00192	3e-10	0.0127	0.00208	1.31e-09	0.00924	0.00499	0.0735	NA	NA	NA	NA	NA	NA	NA	NA	NA
3	150037247	150245772	3:150066540:A:T	rs62271373	150066540	A	T	NA	0.06	NA	0.96	0.0308	0.00442	7.18e-19	0.0308	0.00442	7.18e-19	NA	NA	NA	NA	NA	NA	NA	NA	NA	NA	NA	NA
3	156252589	156778385	3:156340494:C:T	rs28848187	156340494	C	T	0.88	0.77	0.93	0.98	0.0157	0.00234	3.23e-11	0.0163	0.00247	7.01e-11	0.0106	0.00726	0.161	NA	NA	NA	NA	NA	NA	NA	NA	NA
3	156790268	157128586	3:156795468:A:G	rs13322435	156795468	A	G	0.32	0.6	0.99	0.99	0.0272	0.00194	3.95e-44	0.0295	0.00212	7.52e-44	0.0145	0.00492	0.00388	NA	NA	NA	NA	NA	NA	NA	NA	NA
3	168666424	168976623	3:168959330:C:T	rs1386827	168959330	C	T	0.67	0.52	1	1	0.0129	0.0019	2.07e-11	0.0139	0.00206	3.02e-11	0.00742	0.00491	0.145	NA	NA	NA	NA	NA	NA	NA	NA	NA
3	171757068	171850419	3:171833266:C:G	rs4894808	171833266	C	G	0.26	0.4	0.77	0.96	-0.0161	0.00202	1.88e-15	-0.0168	0.00215	6.59e-15	-0.0113	0.00596	0.0669	NA	NA	NA	NA	NA	NA	NA	NA	NA
3	173545720	173983490	3:173742542:A:G	rs9832402	173742542	A	G	0.62	0.75	1	1	0.0132	0.00212	7.53e-10	0.0123	0.00238	2.82e-07	0.0169	0.00472	0.000432	NA	NA	NA	NA	NA	NA	NA	NA	NA
3	185736187	185880534	3:185840443:C:T	rs6793368	185840443	C	T	0.049	0.18	0.89	0.99	-0.0169	0.0026	1.37e-10	-0.0156	0.00267	6.9e-09	-0.0396	0.0114	0.000618	NA	NA	NA	NA	NA	NA	NA	NA	NA
3	187597397	187778561	3:187676163:A:G	rs2679509	187676163	A	G	0.55	0.2	0.93	0.99	0.0139	0.00227	1.3e-09	0.0157	0.00258	1.57e-09	0.00766	0.00475	0.122	NA	NA	NA	NA	NA	NA	NA	NA	NA
3	12861561	12977863	3:12878553:C:T	rs3773305	12878553	C	T	0.43	0.61	0.97	1	-0.0126	0.00193	9.66e-11	-0.014	0.00211	6.16e-11	-0.00583	0.0047	0.233	NA	NA	NA	NA	NA	NA	NA	NA	NA
3	15501860	16007954	3:15826108:G:GACCAATAGGAACAAAA	rs71064229	15826108	G	GACCAATAGGAACAAAA	0.25	0.34	0.65	0.95	0.0123	0.00211	4.82e-09	0.0124	0.00223	1.46e-08	0.011	0.00658	0.107	NA	NA	NA	NA	NA	NA	NA	NA	NA
3	35342231	35914637	3:35674248:C:G	rs9867068	35674248	C	G	0.92	0.75	0.98	1	-0.0185	0.00231	8.29e-16	-0.0198	0.00239	1.22e-16	-0.000829	0.00899	0.954	NA	NA	NA	NA	NA	NA	NA	NA	NA
3	37530182	37666182	3:37537087:A:G	rs267518	37537087	A	G	0.8	0.6	1	1	0.0126	0.00197	2.69e-10	0.0137	0.0021	1.01e-10	0.00422	0.00571	0.495	NA	NA	NA	NA	NA	NA	NA	NA	NA
3	46702814	53587430	3:49642946:A:AAT	rs368926536	49642946	A	AAT	0.82	0.53	0.97	0.93	-0.0182	0.00202	3.57e-19	-0.0194	0.00214	3.3e-19	-0.0093	0.00598	0.136	-0.0177	0.00202	4.63e-18	-0.0187	0.00215	4.9e-18	-0.00926	0.00598	0.137
3	46702814	53587430	3:52501451:G:T	rs2159607	52501451	G	T	0.022	0.19	0.97	1	-0.0201	0.00259	1.97e-15	-0.0199	0.00263	6.06e-15	-0.0278	0.0157	0.0318	-0.0195	0.00259	1.38e-14	-0.0193	0.00263	4.34e-14	-0.0281	0.0157	0.031
3	46702814	53587430	3:53237601:A:G	rs13100572	53237601	A	G	0.41	0.59	0.98	0.99	-0.0115	0.00192	1.99e-10	-0.0143	0.0021	7.07e-12	0.00244	0.00471	0.639	-0.0105	0.00192	5.97e-09	-0.0132	0.0021	2.74e-10	0.00275	0.00471	0.594
3	62054170	62113198	3:62106479:A:G	rs11917047	62106479	A	G	0.74	0.75	0.93	1	-0.0118	0.00218	4.03e-08	-0.0146	0.00239	1.47e-09	0.00271	0.00539	0.65	NA	NA	NA	NA	NA	NA	NA	NA	NA
3	62420814	62585060	3:62482927:G:T	rs62243489	62482927	G	T	0.043	0.26	0.88	0.99	-0.0149	0.00233	2.7e-10	-0.0153	0.00237	1.67e-10	-0.00287	0.0125	0.857	NA	NA	NA	NA	NA	NA	NA	NA	NA
4	696615	1007987	4:965720:A:G	rs13101828	965720	A	G	0.64	0.54	0.99	0.99	0.0157	0.00191	6.36e-17	0.0178	0.00208	1.43e-17	0.0045	0.00479	0.315	NA	NA	NA	NA	NA	NA	NA	NA	NA
4	55683576	55803713	4:55702141:C:T	rs2646355	55702141	C	T	0.5	0.45	0.98	0.99	0.011	0.0019	1.03e-08	0.0107	0.00208	3.37e-07	0.0124	0.00462	0.00836	NA	NA	NA	NA	NA	NA	NA	NA	NA
4	56045659	56545600	4:56238263:C:T	rs819269	56238263	C	T	0.093	0.29	0.98	1	0.0152	0.00219	2.18e-13	0.0151	0.00228	4.08e-13	0.0156	0.00803	0.0601	NA	NA	NA	NA	NA	NA	NA	NA	NA
4	89537424	90078431	4:89742244:C:T	rs28418580	89742244	C	T	0.32	0.54	0.97	0.99	-0.0194	0.00192	2.64e-35	-0.0205	0.00208	2.65e-37	-0.013	0.00495	0.00986	NA	NA	NA	NA	NA	NA	NA	NA	NA
4	99712468	100632269	4:100239319:C:T	rs1229984	100239319	C	T	0.31	0.98	1	1	0.023	0.00402	1.22e-08	0.0369	0.00691	1.04e-07	0.0159	0.00494	0.00148	NA	NA	NA	NA	NA	NA	NA	NA	NA
4	105851553	106549588	4:106071064:A:G	rs974801	106071064	A	G	0.37	0.64	1	1	-0.0106	0.00195	6.31e-11	-0.0112	0.00215	2.17e-11	-0.00762	0.00471	0.12	NA	NA	NA	NA	NA	NA	NA	NA	NA
4	120049898	120675314	4:120134796:G:GATATAT	4:120134796:G:GATATAT	120134796	G	GATATAT	0.97	0.87	0.92	0.98	-0.0153	0.00302	4.29e-08	-0.0152	0.00311	3.46e-08	-0.0164	0.0131	0.235	NA	NA	NA	NA	NA	NA	NA	NA	NA
4	123742825	124330471	4:123833516:G:T	rs11098677	123833516	G	T	0.049	0.21	1	1	-0.0141	0.00246	1.38e-08	-0.013	0.00253	3.32e-07	-0.0334	0.0105	0.0011	NA	NA	NA	NA	NA	NA	NA	NA	NA
4	140800333	140980423	4:140874760:A:G	rs809955	140874760	A	G	0.28	0.37	0.99	1	-0.0121	0.00198	2.27e-10	-0.0152	0.00215	2.22e-12	0.00548	0.00511	0.313	NA	NA	NA	NA	NA	NA	NA	NA	NA
4	145516578	146178583	4:145905213:C:CA	rs36084376	145905213	C	CA	0.26	0.42	1	1	0.0113	0.00194	9.41e-09	0.0126	0.00209	2.7e-09	0.00316	0.00523	0.582	NA	NA	NA	NA	NA	NA	NA	NA	NA
4	2849142	3443011	4:3145866:C:T	rs61792530	3145866	C	T	0.4	0.32	0.98	1	-0.0121	0.00201	3.16e-09	-0.0138	0.00223	9.25e-10	-0.00438	0.00471	0.386	NA	NA	NA	NA	NA	NA	NA	NA	NA
4	4989106	5014326	4:4990298:A:G	rs4450871	4990298	A	G	0.46	0.56	1	1	0.011	0.00189	5.41e-14	0.0121	0.00208	1.45e-15	0.00569	0.00457	0.238	NA	NA	NA	NA	NA	NA	NA	NA	NA
4	18272694	18700073	4:18370469:C:T	rs71613253	18370469	C	T	0.53	0.65	0.81	0.88	-0.0126	0.00211	3.74e-09	-0.0139	0.00231	2.75e-09	-0.00605	0.0051	0.244	NA	NA	NA	NA	NA	NA	NA	NA	NA
4	18753179	18842055	4:18776016:A:G	rs2102836	18776016	A	G	0.076	0.074	0.95	0.98	-0.0202	0.00363	3.73e-08	-0.0207	0.00398	2.48e-07	-0.0179	0.00887	0.0506	NA	NA	NA	NA	NA	NA	NA	NA	NA
4	20088011	20257804	4:20115547:G:T	rs10004900	20115547	G	T	NA	0.13	NA	1	0.0173	0.0031	3.43e-08	0.0173	0.0031	3.43e-08	NA	NA	NA	NA	NA	NA	NA	NA	NA	NA	NA	NA
4	25984565	26129710	4:26075240:C:CAA	rs10693687	26075240	C	CAA	0.99	0.82	0.51	0.99	-0.0208	0.00271	5.2e-19	-0.021	0.00272	2.08e-20	0.00464	0.0309	0.917	NA	NA	NA	NA	NA	NA	NA	NA	NA
4	26214010	26491041	4:26307658:T:TC	rs56300180	26307658	T	TC	0.3	0.37	0.97	0.99	0.0178	0.00197	4.75e-19	0.0185	0.00214	1.25e-17	0.0137	0.00506	0.00785	NA	NA	NA	NA	NA	NA	NA	NA	NA
4	45023792	45343698	4:45165650:A:ATTC	rs375627304	45165650	A	ATTC	0.29	0.43	0.98	0.99	0.0154	0.00194	3.31e-15	0.0138	0.0021	6.99e-11	0.0242	0.00505	2.1e-06	NA	NA	NA	NA	NA	NA	NA	NA	NA
5	3885490	4133028	5:4009651:C:G	rs13188941	4009651	C	G	0.38	0.42	0.9	0.95	-0.0132	0.00197	6.33e-12	-0.0143	0.00214	5.64e-12	-0.00729	0.00497	0.161	NA	NA	NA	NA	NA	NA	NA	NA	NA
5	76508884	76863249	5:76574841:C:T	rs13167306	76574841	C	T	0.54	0.68	0.97	0.99	0.0114	0.002	2.06e-08	0.0121	0.00222	5.38e-08	0.00791	0.00467	0.104	NA	NA	NA	NA	NA	NA	NA	NA	NA
5	85491941	88432074	5:87767158:G:GTA	rs141622289	87767158	G	GTA	0.16	0.33	0.89	0.96	-0.0153	0.00213	1.1e-12	-0.0173	0.00225	2.52e-14	0.00243	0.00659	0.743	-0.0151	0.00213	2.35e-12	-0.0169	0.00225	1.01e-13	0.000495	0.00662	0.964
5	85491941	88432074	5:87968953:C:T	rs3814424	87968953	C	T	0.5	0.84	0.98	1	-0.0194	0.00242	2.25e-15	-0.0206	0.00284	6.89e-13	-0.0161	0.00462	0.000578	-0.019	0.00242	8.98e-15	-0.0201	0.00284	2.78e-12	-0.0161	0.00463	0.000621
5	103692359	104248637	5:104022239:C:G	rs396755	104022239	C	G	0.35	0.43	0.98	0.99	0.0118	0.00192	9.91e-10	0.0123	0.00209	5.6e-09	0.00939	0.0048	0.0582	NA	NA	NA	NA	NA	NA	NA	NA	NA
5	112532724	113082633	5:112890439:T:TA	rs35806169	112890439	T	TA	0.79	0.81	0.96	0.96	-0.0171	0.00244	3.51e-12	-0.0179	0.00269	3.81e-11	-0.0135	0.00577	0.0229	NA	NA	NA	NA	NA	NA	NA	NA	NA
5	118638270	119047220	5:118711834:A:G	rs12234017	118711834	A	G	0.88	0.75	0.94	0.99	0.012	0.00227	6e-15	0.0123	0.00239	1.29e-16	0.00878	0.00731	0.215	NA	NA	NA	NA	NA	NA	NA	NA	NA
5	124109273	124318377	5:124197595:A:G	rs6889254	124197595	A	G	0.59	0.87	0.91	0.97	0.0146	0.0026	2.67e-08	0.0154	0.00308	6.38e-07	0.0126	0.00486	0.0113	NA	NA	NA	NA	NA	NA	NA	NA	NA
5	132138307	132475571	5:132441799:G:T	5:132441799:G:T	132441799	G	T	0.1	0.23	0.97	0.99	-0.0174	0.00234	1.61e-13	-0.0172	0.00246	4.06e-12	-0.0194	0.00758	0.0121	NA	NA	NA	NA	NA	NA	NA	NA	NA
5	142074673	142164563	5:142077715:A:G	rs10477191	142077715	A	G	0.7	0.95	0.91	0.91	-0.027	0.00363	4.35e-17	-0.036	0.00504	2.91e-14	-0.0174	0.00523	2.32e-05	NA	NA	NA	NA	NA	NA	NA	NA	NA
5	152998845	153494276	5:153210741:A:C	rs3021428	153210741	A	C	0.075	0.47	1	1	0.0117	0.00201	8.4e-09	0.012	0.00207	1.03e-08	0.0075	0.00892	0.435	NA	NA	NA	NA	NA	NA	NA	NA	NA
5	157744474	158040598	5:158026744:C:T	rs890940	158026744	C	T	0.72	0.79	0.99	0.98	0.0128	0.00229	1.47e-08	0.0125	0.00255	3.53e-07	0.014	0.00511	0.0071	NA	NA	NA	NA	NA	NA	NA	NA	NA
5	42864427	43943923	5:43170901:A:AT	rs10710400	43170901	A	AT	0.82	0.67	0.91	0.96	0.0123	0.00209	5.7e-09	0.0117	0.00223	1.71e-07	0.0168	0.00605	0.00666	NA	NA	NA	NA	NA	NA	NA	NA	NA
5	170283624	170739836	5:170532105:A:G	rs245775	170532105	A	G	0.11	0.27	1	1	-0.0124	0.00222	3.15e-08	-0.0118	0.00232	4.78e-07	-0.0189	0.00744	0.0129	NA	NA	NA	NA	NA	NA	NA	NA	NA
5	172716141	172750695	5:172748501:T:TG	rs3836828	172748501	T	TG	0.42	0.5	0.87	1	0.00894	0.0019	5.19e-09	0.0109	0.00206	2.68e-10	-0.00218	0.00496	0.693	NA	NA	NA	NA	NA	NA	NA	NA	NA
5	173204500	173470737	5:173309057:A:G	rs72810976	173309057	A	G	0.083	0.29	0.99	1	0.0196	0.0022	6.3e-20	0.0197	0.00228	1.93e-19	0.0176	0.00831	0.0401	NA	NA	NA	NA	NA	NA	NA	NA	NA
5	176340028	176758950	5:176516631:A:G	rs1966265	176516631	A	G	0.53	0.25	1	1	0.019	0.00212	2.92e-20	0.0157	0.00239	1.2e-11	0.0309	0.00457	2.36e-11	NA	NA	NA	NA	NA	NA	NA	NA	NA
5	53187525	53505705	5:53305795:A:ACT	rs3836821	53305795	A	ACT	0.57	0.74	0.98	0.99	0.0161	0.00211	3.76e-14	0.0164	0.00236	5.86e-12	0.015	0.00468	0.00165	NA	NA	NA	NA	NA	NA	NA	NA	NA
5	55763931	55919530	5:55812130:A:G	rs465983	55812130	A	G	0.55	0.76	0.99	1	-0.0246	0.00215	5.79e-30	-0.0262	0.00243	6.77e-27	-0.0187	0.00463	6.61e-05	-0.0216	0.00218	1.82e-23	-0.0226	0.00246	1.11e-20	-0.0182	0.00468	0.000118
5	55763931	55919530	5:55860866:G:T	rs3936510	55860866	G	T	0.88	0.8	1	1	-0.025	0.00242	1.93e-33	-0.0271	0.00257	3.47e-36	-0.00864	0.00715	0.252	-0.0209	0.00245	4.14e-27	-0.0231	0.00261	2.17e-30	-0.00433	0.00724	0.586
5	56264899	56266899	5:56265899:C:T	rs142989338	56265899	C	T	NA	0.024	NA	0.93	0.0368	0.00694	3.72e-09	0.0368	0.00694	3.72e-09	NA	NA	NA	NA	NA	NA	NA	NA	NA	NA	NA	NA
5	63845782	63968322	5:63940500:C:CA	rs140803317	63940500	C	CA	0.29	0.53	0.95	0.99	0.0107	0.00192	1.33e-08	0.00821	0.00207	8.9e-05	0.0261	0.00517	5.03e-07	NA	NA	NA	NA	NA	NA	NA	NA	NA
5	64449308	64671190	5:64483759:C:T	rs16893475	64483759	C	T	0.11	0.16	0.97	0.99	-0.0148	0.00262	2.39e-08	-0.014	0.0028	7.09e-07	-0.0204	0.00743	0.00728	NA	NA	NA	NA	NA	NA	NA	NA	NA
5	66277913	66485307	5:66308227:C:T	rs559785	66308227	C	T	0.31	0.43	0.98	1	0.0108	0.00193	3.1e-08	0.0117	0.00209	2.7e-08	0.00547	0.00499	0.301	NA	NA	NA	NA	NA	NA	NA	NA	NA
5	74252941	75270330	5:75015242:G:T	rs2112347	75015242	G	T	0.57	0.36	1	1	-0.0157	0.00195	1.46e-15	-0.016	0.00215	1.76e-13	-0.0145	0.00461	0.00194	NA	NA	NA	NA	NA	NA	NA	NA	NA
6	6710834	6785416	6:6738752:C:T	rs1294410	6738752	C	T	0.24	0.62	0.95	0.99	0.023	0.00199	5.67e-34	0.0255	0.00213	8.54e-35	0.00644	0.00548	0.103	0.0196	0.00205	3.88e-23	0.0218	0.00221	1.39e-23	0.00593	0.00549	0.112
6	6710834	6785416	6:6782298:A:G	rs4960246	6782298	A	G	0.84	0.64	1	1	0.0195	0.00203	5.5e-23	0.0199	0.00214	4.05e-22	0.0163	0.00628	0.0111	0.0143	0.0021	4.54e-12	0.0141	0.00222	6.22e-11	0.0161	0.00628	0.0125
6	40321776	40411754	6:40366427:C:T	rs2436726	40366427	C	T	0.49	0.58	0.97	1	-0.0135	0.00186	6.22e-13	-0.0148	0.00203	4.38e-13	-0.00659	0.00466	0.176	NA	NA	NA	NA	NA	NA	NA	NA	NA
6	42840231	43499981	6:43346462:C:G	rs9369409	43346462	C	G	0.29	0.4	1	1	0.0159	0.00194	4.1e-16	0.0174	0.0021	1.93e-16	0.00723	0.00506	0.172	NA	NA	NA	NA	NA	NA	NA	NA	NA
6	43710366	43712366	6:43711366:A:C	rs12204413	43711366	A	C	NA	0.91	NA	0.97	-0.0182	0.00358	3.54e-08	-0.0182	0.00358	3.54e-08	NA	NA	NA	NA	NA	NA	NA	NA	NA	NA	NA	NA
6	43748110	43754325	6:43749110:C:T	rs3025020	43749110	C	T	0.66	0.69	0.83	0.92	-0.014	0.00213	8.97e-16	-0.0153	0.00233	3.44e-17	-0.00781	0.00528	0.157	-0.0113	0.00218	1.4e-11	-0.0126	0.00238	4.58e-13	-0.00492	0.00546	0.4
6	43748110	43754325	6:43753325:A:G	rs3025053	43753325	A	G	0.13	0.12	1	1	-0.0215	0.0029	8.68e-14	-0.0226	0.00319	8.75e-13	-0.0166	0.00691	0.019	-0.0186	0.00296	5.14e-10	-0.0193	0.00325	3.87e-09	-0.015	0.00714	0.0417
6	43755169	43840688	6:43756169:C:T	rs9472125	43756169	C	T	0.84	0.89	0.8	0.9	0.0456	0.00308	3.05e-57	0.0499	0.00341	3.07e-57	0.0267	0.00715	0.000223	0.0317	0.00324	7.76e-25	0.0349	0.00361	1.09e-24	0.0185	0.00732	0.0138
6	43755169	43840688	6:43757896:A:C	rs998584	43757896	A	C	0.55	0.48	1	0.99	0.0362	0.00189	8.39e-102	0.038	0.00207	2.37e-99	0.0269	0.0046	1.93e-09	0.0313	0.00198	8.4e-71	0.0329	0.00218	1.04e-68	0.024	0.00473	1.25e-07
6	43755169	43840688	6:43796734:A:G	rs1409282	43796734	A	G	0.12	0.3	0.91	0.96	-0.015	0.00218	6.06e-17	-0.0147	0.00228	3.92e-17	-0.0186	0.00732	0.0132	-0.0143	0.00228	6.54e-16	-0.015	0.00238	1.16e-17	-0.00663	0.00789	0.435
6	43755169	43840688	6:43817791:A:T	rs3734692	43817791	A	T	0.8	0.69	0.95	0.99	0.0195	0.00208	1.1e-21	0.0202	0.00223	4.83e-21	0.0142	0.00583	0.0175	0.0166	0.00217	2.48e-14	0.0172	0.00232	1.12e-13	0.0123	0.00621	0.0553
6	50273425	51674310	6:50683009:C:T	rs78648104	50683009	C	T	0.19	0.086	1	1	-0.0198	0.00311	7.4e-11	-0.0209	0.00369	2.08e-09	-0.0169	0.0058	0.00422	-0.0167	0.00314	3.93e-08	-0.0192	0.0037	4.57e-08	-0.0102	0.00592	0.0969
6	50273425	51674310	6:50788778:A:C	rs3798519	50788778	A	C	0.78	0.82	0.99	1	-0.0216	0.00241	3.04e-20	-0.0187	0.00269	5.58e-13	-0.0338	0.0055	1.19e-09	-0.0203	0.00243	9.75e-18	-0.0177	0.00269	1.34e-11	-0.0319	0.00561	1.96e-08
6	53559062	53860739	6:53789830:G:T	rs9370243	53789830	G	T	0.77	0.92	0.98	0.99	-0.0176	0.00311	2.13e-08	-0.021	0.00377	3.39e-08	-0.0104	0.00549	0.0682	NA	NA	NA	NA	NA	NA	NA	NA	NA
6	80569547	82014297	6:80970576:A:G	rs652576	80970576	A	G	0.94	0.89	0.98	1	-0.0236	0.00319	2.45e-13	-0.0237	0.00336	2.57e-12	-0.0225	0.0103	0.0336	-0.0202	0.00323	7.16e-10	-0.0199	0.00341	7.2e-09	-0.0223	0.0103	0.0348
6	80569547	82014297	6:81379514:A:T	rs2503724	81379514	A	T	0.72	0.61	0.94	0.99	-0.0138	0.00197	2.31e-14	-0.0164	0.00213	1.71e-15	0.00247	0.00527	0.477	-0.0119	0.002	4.02e-11	-0.0143	0.00216	4.76e-12	0.00211	0.00527	0.522
6	84211586	84526784	6:84227646:C:T	rs1171114	84227646	C	T	0.64	0.57	0.94	1	0.0106	0.00192	4.24e-08	0.011	0.00208	1.51e-07	0.00848	0.00488	0.0943	NA	NA	NA	NA	NA	NA	NA	NA	NA
6	97161969	97459120	6:97385640:C:T	rs34815026	97385640	C	T	0.43	0.34	0.98	1	-0.0118	0.00198	1.14e-09	-0.0114	0.00219	4.94e-08	-0.014	0.00464	0.00297	NA	NA	NA	NA	NA	NA	NA	NA	NA
6	6827751	7330417	6:7211818:A:G	rs1334576	7211818	A	G	0.56	0.43	1	1	-0.0178	0.0019	1.78e-20	-0.017	0.00208	7.25e-16	-0.0216	0.00459	3.15e-06	NA	NA	NA	NA	NA	NA	NA	NA	NA
6	97543098	98173487	6:97806431:A:AT	rs67770195	97806431	A	AT	0.89	0.35	0.86	0.96	-0.0114	0.00212	6.26e-09	-0.0124	0.0022	1.66e-08	0.00138	0.00807	0.00489	NA	NA	NA	NA	NA	NA	NA	NA	NA
6	98173949	98838449	6:98528143:C:T	rs7742854	98528143	C	T	0.6	0.61	0.96	1	0.0119	0.00193	7.15e-11	0.0146	0.00211	5.24e-12	-0.00155	0.00475	0.662	NA	NA	NA	NA	NA	NA	NA	NA	NA
6	100565301	100630725	6:100604155:A:G	rs7765809	100604155	A	G	0.83	0.83	0.99	1	-0.0214	0.00249	5.16e-22	-0.0247	0.00273	6.6e-24	-0.00515	0.00607	0.43	NA	NA	NA	NA	NA	NA	NA	NA	NA
6	108486877	109038797	6:109015223:C:G	rs1268180	109015223	C	G	0.76	0.66	0.95	0.97	0.0157	0.00205	4.53e-14	0.0152	0.00222	1.17e-11	0.0185	0.00548	0.000844	NA	NA	NA	NA	NA	NA	NA	NA	NA
6	109502220	110095039	6:109641874:C:CA	rs11381821	109641874	C	CA	0.41	0.53	0.97	0.96	-0.012	0.00192	5.51e-10	-0.0123	0.00211	5.82e-09	-0.0105	0.00471	0.0301	NA	NA	NA	NA	NA	NA	NA	NA	NA
6	125852060	127533807	6:126412349:C:CA	rs34621211	126412349	C	CA	0.95	0.62	0.47	0.92	0.0131	0.00219	2.04e-09	0.0133	0.00221	1.42e-09	0.00272	0.0149	0.894	0.0127	0.00219	8.4e-09	0.0129	0.00222	6.21e-09	0.00306	0.0149	0.876
6	125852060	127533807	6:127091800:C:CTG	rs77521117	127091800	C	CTG	0.026	0.046	0.42	0.9	0.0495	0.00506	2.78e-24	0.0504	0.00519	5.8e-24	0.032	0.0229	0.0191	0.0428	0.00511	9.04e-18	0.0434	0.00524	2.63e-17	0.0319	0.0229	0.0193
6	125852060	127533807	6:127397559:C:T	rs72957091	127397559	C	T	0.01	0.041	0.87	0.98	0.0819	0.00509	2.95e-68	0.0863	0.00522	4.82e-72	-0.00221	0.0228	0.952	0.0734	0.00517	1.72e-52	0.0775	0.0053	2.18e-55	-0.0029	0.0229	0.933
6	125852060	127533807	6:127452581:C:T	rs2800710	127452581	C	T	0.6	0.52	1	1	0.0299	0.00189	3.24e-75	0.0351	0.00206	6.4e-81	0.00343	0.00465	0.431	0.0238	0.00192	1.03e-46	0.028	0.00211	2.25e-50	0.00343	0.00466	0.431
6	127868047	127985940	6:127869047:A:G	rs79618076	127869047	A	G	NA	0.93	NA	0.98	-0.0227	0.00407	3.47e-08	-0.0227	0.00407	3.47e-08	NA	NA	NA	-0.0239	0.00408	6.4e-09	-0.0239	0.00408	6.4e-09	NA	NA	NA
6	127868047	127985940	6:127922536:A:G	rs75123935	127922536	A	G	NA	0.96	NA	1	-0.0299	0.00524	1.7e-08	-0.0299	0.00524	1.7e-08	NA	NA	NA	-0.0315	0.00524	2.84e-09	-0.0315	0.00524	2.84e-09	NA	NA	NA
6	139767115	139872031	6:139835418:G:T	rs199607859	139835418	G	T	0.68	0.41	0.96	0.99	0.0174	0.00194	5.74e-28	0.0206	0.0021	5.21e-31	-0.00102	0.00501	0.791	NA	NA	NA	NA	NA	NA	NA	NA	NA
6	153372400	153504386	6:153459796:G:T	rs639286	153459796	G	T	0.065	0.42	1	1	-0.0132	0.00204	1.62e-10	-0.0128	0.00209	1.28e-09	-0.0203	0.00925	0.0329	NA	NA	NA	NA	NA	NA	NA	NA	NA
6	154232462	154463378	6:154421235:G:GAC	rs10657351	154421235	G	GAC	0.16	0.36	0.86	0.97	0.0114	0.00208	4.13e-08	0.00954	0.00218	1.5e-05	0.0295	0.0068	1.77e-05	NA	NA	NA	NA	NA	NA	NA	NA	NA
6	14432258	14621842	6:14595873:G:T	rs6932767	14595873	G	T	0.25	0.21	1	1	-0.0188	0.0023	5.38e-16	-0.0189	0.00255	2.37e-13	-0.0184	0.00525	0.000327	NA	NA	NA	NA	NA	NA	NA	NA	NA
6	160632822	160972252	6:160776653:A:G	rs673736	160776653	A	G	0.39	0.48	0.94	0.99	-0.0121	0.0019	1.78e-13	-0.014	0.00207	1.46e-14	-0.00183	0.00483	0.652	NA	NA	NA	NA	NA	NA	NA	NA	NA
6	166435613	166628008	6:166575343:A:G	rs9459596	166575343	A	G	0.34	0.51	0.99	1	0.0118	0.0019	7.51e-10	0.0128	0.00206	7.82e-10	0.00629	0.00483	0.216	NA	NA	NA	NA	NA	NA	NA	NA	NA
6	15081764	15446799	6:15230743:A:G	rs112266013	15230743	A	G	0.078	0.15	0.97	1	-0.0158	0.00277	1.68e-08	-0.0172	0.00293	5.71e-09	-0.00378	0.00846	0.688	NA	NA	NA	NA	NA	NA	NA	NA	NA
6	16710834	16764241	6:16758345:C:G	rs647750	16758345	C	G	0.066	0.26	0.91	0.98	0.013	0.0023	2.23e-08	0.0116	0.00236	1.11e-06	0.0355	0.00961	0.000267	NA	NA	NA	NA	NA	NA	NA	NA	NA
6	20480678	20667180	6:20518450:A:G	rs6903706	20518450	A	G	0.12	0.19	0.93	0.99	-0.016	0.0025	2.83e-10	-0.0154	0.00265	8.98e-09	-0.0203	0.00749	0.00797	NA	NA	NA	NA	NA	NA	NA	NA	NA
6	23666424	23910381	6:23723437:C:T	rs1276814	23723437	C	T	0.55	0.67	0.97	0.99	-0.0111	0.00199	3.08e-08	-0.0131	0.0022	3.86e-09	-0.00241	0.00465	0.639	NA	NA	NA	NA	NA	NA	NA	NA	NA
6	25684878	33581723	6:31324705:A:C	rs1131170	31324705	A	C	0.23	0.33	0.87	0.89	-0.0144	0.00216	1.42e-12	-0.0172	0.00233	4.91e-14	0.00291	0.00573	0.646	-0.0118	0.00219	6e-09	-0.0143	0.00237	4.03e-10	0.00274	0.00573	0.667
6	25684878	33581723	6:31455379:C:G	rs373001675	31455379	C	G	0.06	0.077	0.65	0.78	0.0287	0.00411	4.03e-12	0.0295	0.00438	2.18e-11	0.0232	0.0118	0.0573	0.0284	0.00413	9.86e-12	0.0294	0.0044	3.89e-11	0.0214	0.0119	0.0826
6	25684878	33581723	6:31881731:A:G	rs685031	31881731	A	G	0.79	0.61	1	1	0.0231	0.00198	5.64e-32	0.0254	0.00211	4.64e-33	0.00617	0.00568	0.205	0.019	0.00203	2.53e-21	0.021	0.00217	4.76e-22	0.00462	0.00572	0.271
6	25684878	33581723	6:32489642:A:C	rs147192780	32489642	A	C	0.83	0.73	0.7	0.69	-0.0226	0.00259	6.5e-18	-0.024	0.00278	1.28e-17	-0.0131	0.0071	0.0752	-0.016	0.00264	1.9e-09	-0.0168	0.00284	5.1e-09	-0.0114	0.00717	0.127
6	25684878	33581723	6:33461779:A:G	rs35881303	33461779	A	G	0.12	0.42	1	1	0.0106	0.002	1.64e-07	0.0112	0.00209	1.03e-07	0.00443	0.00702	0.563	0.0112	0.00201	3.19e-08	0.0119	0.0021	1.91e-08	0.00367	0.00704	0.637
6	33965845	35384027	6:34106536:A:G	rs2029458	34106536	A	G	0.98	0.99	0.87	0.97	-0.0422	0.00788	1.19e-07	-0.036	0.00902	7.74e-05	-0.0622	0.0162	0.000154	-0.0445	0.00789	2.1e-08	-0.039	0.00902	1.68e-05	-0.0622	0.0163	0.000155
6	33965845	35384027	6:34177853:A:G	rs185139895	34177853	A	G	0.01	0.044	0.96	0.99	0.0671	0.00494	4.66e-47	0.07	0.00503	2.32e-49	-0.0039	0.025	0.913	0.0676	0.00494	1.05e-47	0.0705	0.00504	5.01e-50	-0.00334	0.025	0.928
7	5480591	5586752	7:5569327:A:G	rs2908425	5569327	A	G	0.21	0.33	0.97	0.99	0.0121	0.00205	4.75e-09	0.0122	0.0022	3.4e-08	0.0116	0.00573	0.0504	NA	NA	NA	NA	NA	NA	NA	NA	NA
7	71833654	75167401	7:73037366:A:G	rs55747707	73037366	A	G	0.12	0.2	0.97	1	-0.0171	0.00241	4.78e-16	-0.0159	0.00257	4.57e-14	-0.0265	0.00704	0.000186	-0.0169	0.00241	8.67e-16	-0.0156	0.00257	7.66e-14	-0.0264	0.00704	0.000193
7	71833654	75167401	7:75038408:A:G	rs77497827	75038408	A	G	0.92	0.53	0.71	0.81	-0.0131	0.00224	7.26e-09	-0.0134	0.0023	8.15e-09	-0.00764	0.00957	0.46	-0.0128	0.00224	1.42e-08	-0.0132	0.0023	1.6e-08	-0.00726	0.00958	0.484
7	76501067	76778610	7:76686511:A:G	rs200778979	76686511	A	G	0.24	0.13	0.7	0.87	0.0165	0.00294	2.54e-08	0.0168	0.00331	4.56e-07	0.0156	0.00638	0.0172	NA	NA	NA	NA	NA	NA	NA	NA	NA
7	77105426	77612015	7:77470392:C:CTTTTTTTTT	7:77470392:C:CTTTTTTTTT	77470392	C	CTTTTTTTTT	0.79	0.58	0.99	0.99	0.0113	0.00197	8.42e-09	0.0108	0.0021	2.49e-07	0.0155	0.00573	0.00555	NA	NA	NA	NA	NA	NA	NA	NA	NA
7	77768890	77913394	7:77825224:C:T	rs3729628	77825224	C	T	0.37	0.24	1	1	-0.0126	0.00214	3.85e-09	-0.0097	0.0024	6.62e-05	-0.0238	0.00474	6.44e-07	NA	NA	NA	NA	NA	NA	NA	NA	NA
7	80547875	80611915	7:80570871:C:G	rs917191	80570871	C	G	0.48	0.58	0.99	0.98	0.00947	0.00192	5.32e-10	0.00964	0.00211	1.55e-10	0.00867	0.0046	0.0685	NA	NA	NA	NA	NA	NA	NA	NA	NA
7	83783511	84766096	7:84621549:A:G	rs7783234	84621549	A	G	0.93	0.68	0.97	1	-0.0135	0.00215	4.25e-10	-0.0145	0.00221	7.14e-11	0.0039	0.00916	0.703	NA	NA	NA	NA	NA	NA	NA	NA	NA
7	98761004	100189175	7:99134799:C:CA	rs35955209	99134799	C	CA	0.35	0.17	0.96	0.9	-0.0169	0.00251	1.14e-11	-0.0202	0.00291	5.19e-12	-0.00745	0.00491	0.146	NA	NA	NA	NA	NA	NA	NA	NA	NA
7	101557899	101897725	7:101700187:G:GT	rs35992811	101700187	G	GT	0.053	0.37	0.77	0.95	0.0158	0.00215	4.18e-13	0.0154	0.00218	3.5e-12	0.029	0.0124	0.0225	NA	NA	NA	NA	NA	NA	NA	NA	NA
7	104453298	105101953	7:104797450:A:C	rs10487150	104797450	A	C	0.7	0.65	0.99	1	-0.0157	0.00199	4.78e-15	-0.0149	0.00216	9.12e-12	-0.0201	0.00502	7.38e-05	NA	NA	NA	NA	NA	NA	NA	NA	NA
7	107605634	107634517	7:107617326:C:T	rs12705425	107617326	C	T	0.33	0.56	0.95	0.98	-0.0123	0.00194	3.07e-10	-0.0128	0.0021	1.74e-09	-0.00979	0.005	0.0583	NA	NA	NA	NA	NA	NA	NA	NA	NA
7	20270044	20721759	7:20444060:C:T	rs6955431	20444060	C	T	NA	0.31	NA	0.99	-0.0125	0.00225	3.36e-08	-0.0125	0.00225	3.36e-08	NA	NA	NA	NA	NA	NA	NA	NA	NA	NA	NA	NA
7	114027817	115062516	7:114534779:A:G	rs12375171	114534779	A	G	0.18	0.082	0.98	1	-0.0207	0.00319	1e-11	-0.0181	0.00376	1.06e-07	-0.0276	0.00602	5.58e-06	NA	NA	NA	NA	NA	NA	NA	NA	NA
7	116581151	116885941	7:116884941:T:TG	7:116884941:T:TG	116884941	T	TG	NA	0.053	NA	1	0.0257	0.0046	3.15e-08	0.0257	0.0046	3.15e-08	NA	NA	NA	NA	NA	NA	NA	NA	NA	NA	NA	NA
7	116896773	117472549	7:116981071:A:G	rs2023708	116981071	A	G	0.48	0.37	0.96	1	0.017	0.00194	4.1e-18	0.0176	0.00213	3.57e-16	0.0143	0.00467	0.00259	NA	NA	NA	NA	NA	NA	NA	NA	NA
7	120724123	121038822	7:120891886:A:G	rs200299025	120891886	A	G	0.89	0.62	0.93	0.95	0.0139	0.00211	7.7e-11	0.0147	0.00219	3.15e-11	0.0035	0.00776	0.685	NA	NA	NA	NA	NA	NA	NA	NA	NA
7	130421934	130469190	7:130442603:C:CT	rs34518086	130442603	C	CT	0.53	0.46	0.9	0.97	0.00728	0.00193	3.12e-18	0.00896	0.0021	2.6e-22	-0.00158	0.00483	0.772	NA	NA	NA	NA	NA	NA	NA	NA	NA
7	147611852	147754429	7:147668180:C:T	rs11773362	147668180	C	T	0.45	0.66	0.99	1	0.0112	0.00197	2.02e-08	0.0108	0.00218	8.12e-07	0.0128	0.00462	0.00672	NA	NA	NA	NA	NA	NA	NA	NA	NA
7	150717920	150827406	7:150759219:C:CGTGTGTGAGT	rs35809269	150759219	C	CGTGTGTGAGT	0.47	0.58	0.96	0.99	-0.0122	0.00191	3.08e-10	-0.0134	0.0021	2.61e-10	-0.00615	0.00468	0.211	NA	NA	NA	NA	NA	NA	NA	NA	NA
7	25693474	26055105	7:25889697:A:G	rs57246313	25889697	A	G	0.42	0.2	0.99	1	0.0217	0.00227	1.86e-26	0.0251	0.0026	1.81e-27	0.0107	0.00466	0.0247	0.0198	0.00231	1.56e-21	0.0224	0.00266	6.98e-22	0.0118	0.00467	0.0134
7	25693474	26055105	7:25939723:G:T	rs12672425	25939723	G	T	0.47	0.82	0.95	0.98	-0.0175	0.00235	8.62e-14	-0.019	0.00271	2.72e-12	-0.013	0.00468	0.00539	-0.0142	0.00238	3.91e-09	-0.0143	0.00277	2.87e-07	-0.0139	0.0047	0.00282
7	26069765	26584368	7:26397239:A:C	rs1534696	26397239	A	C	0.81	0.54	1	1	-0.024	0.00195	7.49e-42	-0.0259	0.00207	1.82e-43	-0.00864	0.00587	0.0877	NA	NA	NA	NA	NA	NA	NA	NA	NA
7	26937809	27313951	7:27206019:A:T	rs17501007	27206019	A	T	0.9	0.79	0.71	0.88	0.0154	0.00258	1.53e-10	0.0168	0.00269	2.24e-11	0.000403	0.00903	0.98	0.0139	0.00259	4.71e-09	0.0151	0.0027	7.73e-10	0.000468	0.00904	0.976
7	26937809	27313951	7:27223771:C:T	rs7801581	27223771	C	T	0.96	0.75	0.93	0.97	-0.0151	0.00236	2.58e-10	-0.0158	0.00241	7.62e-11	0.00305	0.0118	0.833	-0.0137	0.00237	1.06e-08	-0.0144	0.00242	3.74e-09	0.00306	0.0118	0.832
7	32247311	32447058	7:32338337:A:G	rs215607	32338337	A	G	0.78	0.77	0.98	1	-0.0138	0.00226	1.36e-09	-0.0136	0.00247	4.43e-08	-0.0149	0.00555	0.00849	NA	NA	NA	NA	NA	NA	NA	NA	NA
7	39129618	39649010	7:39403859:C:CT	rs112590056	39403859	C	CT	0.21	0.24	0.8	0.91	-0.0135	0.00235	6.2e-09	-0.0134	0.00254	4.3e-08	-0.014	0.00625	0.029	NA	NA	NA	NA	NA	NA	NA	NA	NA
7	42659824	42734804	7:42684510:A:G	rs2656506	42684510	A	G	0.49	0.6	0.99	1	0.0112	0.00192	4.12e-09	0.0106	0.00211	2.55e-07	0.0141	0.0046	0.00263	NA	NA	NA	NA	NA	NA	NA	NA	NA
7	68913941	70002442	7:69864737:A:AAAAAT	rs138206839	69864737	A	AAAAAT	0.22	0.092	0.98	1	0.0172	0.00302	1.43e-08	0.0128	0.00358	0.000406	0.0279	0.0056	7.25e-07	NA	NA	NA	NA	NA	NA	NA	NA	NA
8	17611639	17945215	8:17875293:C:T	rs2427740	17875293	C	T	0.61	0.8	1	1	0.0125	0.00226	4.81e-08	0.0111	0.00258	1.91e-05	0.0169	0.0047	0.000377	NA	NA	NA	NA	NA	NA	NA	NA	NA
8	67372137	68443452	8:68272023:A:G	rs7825876	68272023	A	G	0.37	0.29	0.97	0.99	0.0118	0.00206	2.18e-09	0.0156	0.00229	1.54e-11	-0.00515	0.00481	0.314	NA	NA	NA	NA	NA	NA	NA	NA	NA
8	71001952	72015923	8:71966458:A:G	rs3887553	71966458	A	G	0.11	0.095	0.96	0.99	-0.0186	0.00318	7.63e-09	-0.0213	0.00353	2.21e-09	-0.00645	0.00738	0.408	NA	NA	NA	NA	NA	NA	NA	NA	NA
8	72290214	72542825	8:72429942:C:CTATA	rs60132408	72429942	C	CTATA	0.4	0.88	0.99	0.97	-0.0297	0.00265	2.92e-30	-0.0313	0.0032	2.66e-24	-0.026	0.00472	4.34e-08	NA	NA	NA	NA	NA	NA	NA	NA	NA
8	73425274	73727803	8:73443198:G:T	rs12679106	73443198	G	T	0.31	0.29	0.97	1	0.0117	0.00208	2.51e-08	0.0142	0.00229	8.35e-10	-0.000276	0.00503	0.975	NA	NA	NA	NA	NA	NA	NA	NA	NA
8	76298138	76945293	8:76532219:A:T	rs2941432	76532219	A	T	0.29	0.47	0.98	0.95	0.0114	0.00196	6.09e-09	0.00916	0.00212	1.91e-05	0.0242	0.00508	2.47e-06	NA	NA	NA	NA	NA	NA	NA	NA	NA
8	126443922	126534955	8:126444922:T:TG	rs112591921	126444922	T	TG	0.015	0.068	0.43	0.78	0.0291	0.00459	5.72e-11	0.0293	0.00465	4.11e-11	0.0213	0.0286	0.493	0.0265	0.00464	1.04e-08	0.0266	0.0047	1.14e-08	0.0213	0.0286	0.493
8	126443922	126534955	8:126506694:A:G	rs112875651	126506694	A	G	0.15	0.39	0.98	0.97	-0.00912	0.00203	3.89e-11	-0.0101	0.00214	6.22e-13	-0.000439	0.00647	0.968	-0.00743	0.00205	9.84e-09	-0.00822	0.00217	2.99e-10	-0.000411	0.00647	0.97
8	128264221	128397213	8:128334245:A:G	rs366991	128334245	A	G	0.6	0.64	0.99	1	0.0117	0.00195	1.35e-11	0.0134	0.00215	3.25e-12	0.00336	0.00469	0.318	NA	NA	NA	NA	NA	NA	NA	NA	NA
8	135466428	135794950	8:135722407:A:C	rs1806755	135722407	A	C	0.39	0.31	1	1	0.0109	0.00201	1.9e-08	0.0102	0.00223	5.2e-07	0.0137	0.00467	0.00395	NA	NA	NA	NA	NA	NA	NA	NA	NA
8	19635577	19943521	8:19865747:C:T	rs894211	19865747	C	T	0.8	0.74	1	1	0.0128	0.00217	5.83e-09	0.0137	0.00234	7.16e-09	0.00721	0.0058	0.238	NA	NA	NA	NA	NA	NA	NA	NA	NA
8	23550121	23693821	8:23607534:A:AGAGT	rs10611590	23607534	A	AGAGT	0.12	0.24	0.99	1	-0.0196	0.00229	3.2e-24	-0.0188	0.00242	8.46e-23	-0.0267	0.00707	0.000116	NA	NA	NA	NA	NA	NA	NA	NA	NA
8	25244760	25465895	8:25419294:A:C	rs79464896	25419294	A	C	0.039	0.042	0.99	1	-0.028	0.00475	5.6e-09	-0.0265	0.00517	3.6e-07	-0.0358	0.012	0.00324	-0.0336	0.00478	3.61e-12	-0.033	0.00522	3.69e-10	-0.0366	0.012	0.00262
8	25244760	25465895	8:25464690:G:T	rs11992444	25464690	G	T	0.56	0.49	1	1	-0.018	0.00189	3.93e-21	-0.0189	0.00207	1.34e-19	-0.0133	0.00461	0.00461	-0.0194	0.0019	4.44e-24	-0.0206	0.00208	1.32e-22	-0.0136	0.00461	0.00373
8	25564152	25845192	8:25641764:A:C	rs7823561	25641764	A	C	0.43	0.67	0.96	0.99	0.0146	0.002	2.01e-13	0.017	0.00221	2.57e-14	0.00391	0.0047	0.371	NA	NA	NA	NA	NA	NA	NA	NA	NA
8	30736443	31031080	8:30854033:A:G	rs2725371	30854033	A	G	0.037	0.3	0.95	0.99	0.0169	0.00222	4.67e-14	0.0178	0.00225	4.44e-15	-0.0122	0.0125	0.363	NA	NA	NA	NA	NA	NA	NA	NA	NA
8	32450028	32625857	8:32502320:C:CT	rs5890675	32502320	C	CT	0.86	0.63	0.91	0.96	-0.0121	0.00208	9.61e-09	-0.0122	0.00219	3.5e-08	-0.0113	0.00676	0.109	NA	NA	NA	NA	NA	NA	NA	NA	NA
8	38215440	38385006	8:38329650:C:T	rs36061954	38329650	C	T	0.67	0.6	0.99	1	-0.015	0.00194	9.2e-15	-0.0146	0.00211	2.4e-12	-0.0171	0.00489	0.000586	NA	NA	NA	NA	NA	NA	NA	NA	NA
8	60024437	60423477	8:60263489:C:T	rs7002087	60263489	C	T	0.3	0.16	0.99	1	0.0137	0.00246	3.34e-08	0.016	0.00283	2.03e-08	0.00641	0.00503	0.226	NA	NA	NA	NA	NA	NA	NA	NA	NA
9	16677067	16787281	9:16728721:A:C	rs1411431	16728721	A	C	0.27	0.16	0.93	1	0.0145	0.0025	9.68e-09	0.0165	0.00284	8.73e-09	0.00759	0.00532	0.173	NA	NA	NA	NA	NA	NA	NA	NA	NA
9	107628104	107803783	9:107666035:G:GC	rs1799777	107666035	G	GC	0.84	0.88	0.99	0.99	0.0177	0.00284	4.53e-11	0.0218	0.00316	2.58e-12	0.000989	0.00643	0.914	0.0174	0.00284	1.4e-10	0.0213	0.00317	9.93e-12	0.00156	0.00643	0.846
9	107628104	107803783	9:107722705:C:T	rs1962883	107722705	C	T	0.46	0.53	0.91	0.96	-0.0202	0.00194	4.73e-33	-0.0218	0.00212	3.11e-34	-0.0118	0.00482	0.0164	-0.02	0.00194	1.86e-32	-0.0216	0.00212	1.35e-33	-0.0119	0.00482	0.0161
9	107832024	108201703	9:107886300:C:T	rs72607121	107886300	C	T	0.84	0.96	0.98	0.98	0.0376	0.00411	1.54e-21	0.0477	0.00537	5.92e-20	0.0233	0.00638	0.000308	NA	NA	NA	NA	NA	NA	NA	NA	NA
9	111523905	111979049	9:111911823:C:G	rs999729	111911823	C	G	0.85	0.88	0.99	1	0.0111	0.00283	0.000123	0.0104	0.00314	0.00108	0.0141	0.00654	0.0158	0.0165	0.00291	2.04e-08	0.016	0.00322	8.53e-07	0.0188	0.00679	0.00567
9	111523905	111979049	9:111963641:C:G	rs7021721	111963641	C	G	0.36	0.29	0.99	1	-0.0143	0.00206	6.46e-12	-0.0155	0.00229	2.2e-11	-0.00935	0.00478	0.027	-0.0171	0.00212	1.24e-15	-0.0181	0.00235	2.44e-14	-0.013	0.00496	0.00932
9	112525614	112608260	9:112581991:A:G	rs34081699	112581991	A	G	0.34	0.34	0.96	0.97	-0.0116	0.00202	5.56e-10	-0.0111	0.00222	6.99e-09	-0.0142	0.00491	0.00442	NA	NA	NA	NA	NA	NA	NA	NA	NA
9	113848931	114078619	9:113912553:A:G	rs10980797	113912553	A	G	0.84	0.51	0.98	1	-0.014	0.00197	1.86e-13	-0.0147	0.00207	1.07e-13	-0.00774	0.00639	0.251	NA	NA	NA	NA	NA	NA	NA	NA	NA
9	120604776	120984789	9:120736622:C:T	rs1930711	120736622	C	T	0.32	0.044	0.97	0.99	-0.0204	0.00355	1.25e-08	-0.0252	0.00507	8.07e-07	-0.0159	0.00498	0.00171	NA	NA	NA	NA	NA	NA	NA	NA	NA
9	122893522	123051205	9:122952618:C:CATTTGTG	rs56317668	122952618	C	CATTTGTG	0.77	0.75	0.89	0.99	0.0128	0.00222	1.36e-08	0.0127	0.00241	1.43e-07	0.0128	0.00577	0.0305	NA	NA	NA	NA	NA	NA	NA	NA	NA
9	134721733	135002703	9:134946074:A:ATATCTGCCTGGGGC	9:134946074:A:ATATCTGCCTGGGGC	134946074	A	ATATCTGCCTGGGGC	0.59	0.68	1	0.99	-0.0129	0.00201	1.89e-10	-0.0138	0.00222	8.78e-10	-0.00923	0.00467	0.0469	NA	NA	NA	NA	NA	NA	NA	NA	NA
9	136975818	137041737	9:136992290:G:T	rs10993946	136992290	G	T	0.41	0.5	0.76	0.92	-0.0113	0.002	2.28e-08	-0.0111	0.00215	3.09e-07	-0.0124	0.00534	0.0238	NA	NA	NA	NA	NA	NA	NA	NA	NA
9	28345793	28513486	9:28425515:C:G	rs1412239	28425515	C	G	0.8	0.67	1	1	-0.0141	0.00205	1.21e-11	-0.0148	0.0022	2.64e-11	-0.00899	0.00563	0.112	NA	NA	NA	NA	NA	NA	NA	NA	NA
9	29483857	29778943	9:29599001:A:G	rs10757893	29599001	A	G	0.31	0.58	0.95	0.97	0.012	0.00195	1.37e-09	0.0108	0.00212	3.87e-07	0.0184	0.00505	0.000309	NA	NA	NA	NA	NA	NA	NA	NA	NA
9	92033938	92284325	9:92191467:C:T	rs10797116	92191467	C	T	0.24	0.54	0.96	0.99	0.0113	0.00194	9.09e-09	0.0109	0.00208	1.69e-07	0.0135	0.00539	0.00764	NA	NA	NA	NA	NA	NA	NA	NA	NA
9	94166045	94239811	9:94186527:A:T	rs12001634	94186527	A	T	0.38	0.34	0.98	1	-0.0117	0.00198	5.2e-09	-0.012	0.00218	4.98e-08	-0.0104	0.00473	0.0318	NA	NA	NA	NA	NA	NA	NA	NA	NA
9	94929035	95679161	9:95359555:C:T	rs1326775	95359555	C	T	0.33	0.83	1	1	-0.0159	0.00241	7.36e-11	-0.0183	0.00278	7.86e-11	-0.00862	0.00483	0.0849	NA	NA	NA	NA	NA	NA	NA	NA	NA
9	96004909	96624821	9:96349019:A:G	rs7040568	96349019	A	G	0.88	0.84	1	1	-0.0149	0.00258	1.19e-08	-0.0156	0.00279	3.17e-08	-0.0107	0.00679	0.129	NA	NA	NA	NA	NA	NA	NA	NA	NA
9	96672273	97017658	9:96709153:T:TG	rs5899197	96709153	T	TG	0.16	0.32	0.88	0.94	-0.0159	0.00216	2.64e-13	-0.0168	0.00228	2.69e-13	-0.00833	0.00666	0.236	NA	NA	NA	NA	NA	NA	NA	NA	NA
9	102075317	103833792	9:102162570:C:T	rs62565259	102162570	C	T	NA	0.83	NA	0.98	0.0167	0.00275	1.85e-09	0.0167	0.00275	1.85e-09	NA	NA	NA	NA	NA	NA	NA	NA	NA	NA	NA	NA
10	3522623	3706195	10:3581221:A:G	rs10795055	3581221	A	G	0.62	0.4	0.99	1	0.00895	0.00193	5.11e-09	0.0117	0.00211	2.06e-10	-0.0049	0.00477	0.335	NA	NA	NA	NA	NA	NA	NA	NA	NA
10	34067356	34202380	10:34168506:A:C	rs17577654	34168506	A	C	0.17	0.5	0.97	0.98	-0.0139	0.00197	2.37e-12	-0.0132	0.00208	2.12e-10	-0.0192	0.00601	0.00165	NA	NA	NA	NA	NA	NA	NA	NA	NA
10	36207419	36301293	10:36227656:A:G	rs708437	36227656	A	G	0.86	0.82	0.98	1	0.0139	0.00249	3.24e-08	0.0156	0.00268	7.72e-09	0.00323	0.00665	0.229	NA	NA	NA	NA	NA	NA	NA	NA	NA
10	61750082	61893104	10:61842645:C:T	rs7070670	61842645	C	T	0.82	0.67	0.92	0.98	0.0121	0.00209	1.02e-08	0.0123	0.00221	3.24e-08	0.00999	0.00624	0.124	NA	NA	NA	NA	NA	NA	NA	NA	NA
10	63696657	64061240	10:63882016:G:T	rs9415646	63882016	G	T	0.035	0.32	1	1	-0.0142	0.00218	3.31e-13	-0.0146	0.00221	3.99e-14	-0.000551	0.013	0.981	NA	NA	NA	NA	NA	NA	NA	NA	NA
10	64760091	65401271	10:65191645:G:T	rs7924036	65191645	G	T	0.36	0.5	1	1	0.0147	0.00189	1.38e-14	0.0145	0.00207	4.27e-12	0.0161	0.00473	0.000778	NA	NA	NA	NA	NA	NA	NA	NA	NA
10	80902455	81021402	10:80954251:A:G	rs703966	80954251	A	G	0.34	0.42	0.98	1	-0.0145	0.00192	1.07e-13	-0.0158	0.00209	7.36e-14	-0.00702	0.00488	0.169	NA	NA	NA	NA	NA	NA	NA	NA	NA
10	87992073	88326763	10:88117318:A:C	rs11201992	88117318	A	C	0.75	0.46	1	1	-0.012	0.00193	1.85e-10	-0.0107	0.00208	2.5e-07	-0.0207	0.00522	2.42e-05	NA	NA	NA	NA	NA	NA	NA	NA	NA
10	89554222	89837495	10:89690952:T:TTTATC	rs3830675	89690952	T	TTTATC	0.49	0.65	0.99	1	-0.0111	0.00196	4.33e-10	-0.0121	0.00217	1.57e-10	-0.0065	0.00459	0.177	NA	NA	NA	NA	NA	NA	NA	NA	NA
10	93344081	94485459	10:94098801:A:C	rs35339022	94098801	A	C	0.55	0.59	1	1	0.0129	0.00191	2.4e-11	0.0122	0.0021	7.45e-09	0.016	0.0046	0.000619	NA	NA	NA	NA	NA	NA	NA	NA	NA
10	95285954	95362588	10:95346067:A:G	rs10882271	95346067	A	G	0.12	0.26	0.98	1	0.0125	0.00222	3.59e-10	0.0126	0.00234	3.47e-10	0.0122	0.00686	0.0852	NA	NA	NA	NA	NA	NA	NA	NA	NA
10	4843423	5081365	10:4956083:A:C	rs11594322	4956083	A	C	0.93	0.87	0.98	0.99	0.016	0.00287	1.01e-09	0.0174	0.00304	1.56e-10	0.00404	0.00882	0.681	NA	NA	NA	NA	NA	NA	NA	NA	NA
10	95834872	96551349	10:95930225:A:G	rs17515035	95930225	A	G	0.88	0.83	0.96	1	-0.0146	0.00256	2.03e-09	-0.0142	0.00275	1.61e-08	-0.0174	0.00704	0.0154	NA	NA	NA	NA	NA	NA	NA	NA	NA
10	102362147	102470828	10:102415609:A:G	rs4075353	102415609	A	G	0.55	0.34	0.98	0.99	-0.0147	0.00198	1.95e-13	-0.0135	0.00218	9.13e-10	-0.02	0.00464	1.47e-05	NA	NA	NA	NA	NA	NA	NA	NA	NA
10	103874586	105214765	10:104776527:A:G	rs11191515	104776527	A	G	0.28	0.077	1	1	0.0125	0.00309	5.99e-09	0.00966	0.00387	7.57e-08	0.0174	0.00512	0.000722	NA	NA	NA	NA	NA	NA	NA	NA	NA
10	115778717	116041001	10:116022102:C:T	rs2781810	116022102	C	T	0.2	0.4	0.93	1	0.0112	0.00199	2.86e-08	0.0119	0.00211	2.51e-08	0.00554	0.0059	0.38	NA	NA	NA	NA	NA	NA	NA	NA	NA
10	119246292	119349243	10:119331100:A:G	rs4752083	119331100	A	G	0.53	0.63	0.97	0.99	-0.0114	0.00195	6.91e-09	-0.0115	0.00215	8.48e-08	-0.0109	0.00464	0.0215	NA	NA	NA	NA	NA	NA	NA	NA	NA
10	122804513	123022784	10:122876975:A:G	rs2253920	122876975	A	G	0.59	0.88	0.97	0.99	-0.0207	0.00263	5.46e-18	-0.0214	0.00316	2.95e-15	-0.0191	0.00474	4.66e-05	-0.0216	0.00264	1.13e-19	-0.0214	0.00316	2.04e-15	-0.0221	0.00481	1.13e-06
10	122804513	123022784	10:122940829:C:T	rs10788142	122940829	C	T	0.38	0.73	0.99	0.99	0.00799	0.0021	2.68e-08	0.00646	0.00234	2.14e-05	0.0143	0.00473	2.12e-05	0.00879	0.0021	7.36e-10	0.00661	0.00234	1.46e-05	0.018	0.0048	3.43e-07
10	125159933	125257573	10:125207211:A:G	rs845093	125207211	A	G	0.56	0.6	0.93	0.99	0.0112	0.00194	1.14e-08	0.00946	0.00212	9.58e-06	0.02	0.0048	3.66e-05	NA	NA	NA	NA	NA	NA	NA	NA	NA
10	8635739	8775047	10:8771296:G:T	rs11255883	8771296	G	T	0.85	0.8	0.95	0.99	-0.0146	0.0024	1.67e-09	-0.0139	0.00257	7.66e-08	-0.0194	0.00661	0.00402	NA	NA	NA	NA	NA	NA	NA	NA	NA
10	15230980	15372997	10:15245139:A:G	rs11815821	15245139	A	G	0.19	0.17	1	0.99	-0.0145	0.00252	1.11e-08	-0.0125	0.00279	8.56e-06	-0.0232	0.00581	8e-05	NA	NA	NA	NA	NA	NA	NA	NA	NA
10	21579934	22658778	10:21872913:C:T	rs7894565	21872913	C	T	0.02	0.31	0.98	1	0.0163	0.00222	5.8e-14	0.016	0.00224	1.94e-13	0.0334	0.0162	0.0389	NA	NA	NA	NA	NA	NA	NA	NA	NA
10	27030214	27692009	10:27260118:A:G	rs10829149	27260118	A	G	0.41	0.89	0.96	0.98	-0.0184	0.0027	1.25e-11	-0.0135	0.00329	5.09e-05	-0.0287	0.00474	2.04e-09	NA	NA	NA	NA	NA	NA	NA	NA	NA
10	32039966	32452860	10:32230774:A:G	rs72778386	32230774	A	G	0.36	0.25	0.99	1	-0.0135	0.00215	5.37e-10	-0.014	0.0024	7.82e-09	-0.0114	0.0048	0.0206	NA	NA	NA	NA	NA	NA	NA	NA	NA
10	33407209	33581169	10:33524328:A:G	rs112982326	33524328	A	G	0.015	0.042	0.97	0.99	0.033	0.00498	5.59e-11	0.0343	0.0052	6.43e-11	0.0184	0.0175	0.322	NA	NA	NA	NA	NA	NA	NA	NA	NA
10	33655691	33707415	10:33672284:T:TTGAAAGACAGTTAAGCCG	rs66499552	33672284	T	TTGAAAGACAGTTAAGCCG	0.68	0.5	0.97	0.99	0.0133	0.00192	7.02e-12	0.0144	0.00208	8.38e-12	0.00728	0.00497	0.162	NA	NA	NA	NA	NA	NA	NA	NA	NA
11	664995	779857	11:778857:A:G	rs61876729	778857	A	G	NA	0.91	NA	0.98	0.0224	0.00356	5.31e-10	0.0224	0.00356	5.31e-10	NA	NA	NA	NA	NA	NA	NA	NA	NA	NA	NA	NA
11	46244710	51592263	11:47607135:C:T	rs10838731	47607135	C	T	0.67	0.7	1	1	0.0216	0.00204	3.13e-27	0.0211	0.00225	8.33e-23	0.0239	0.00489	1.19e-06	NA	NA	NA	NA	NA	NA	NA	NA	NA
11	61936171	62218602	11:62194412:A:C	rs2509957	62194412	A	C	0.57	0.75	1	1	0.0158	0.0021	4.25e-14	0.0159	0.00236	1.28e-11	0.0156	0.00463	0.000682	NA	NA	NA	NA	NA	NA	NA	NA	NA
11	62238863	62775845	11:62312786:C:G	rs2509967	62312786	C	G	0.94	0.62	0.93	0.99	-0.0169	0.00208	1.11e-20	-0.0177	0.00213	1.74e-22	-4.1e-05	0.00958	0.998	NA	NA	NA	NA	NA	NA	NA	NA	NA
11	63848812	64567069	11:64004643:C:G	rs12294913	64004643	C	G	0.56	0.95	0.95	0.94	-0.0169	0.00342	7.18e-21	-0.0413	0.00496	5.28e-26	0.00517	0.00472	0.303	NA	NA	NA	NA	NA	NA	NA	NA	NA
11	64630260	67335383	11:65317498:A:AACAG	rs149430622	65317498	A	AACAG	0.024	0.22	0.99	1	0.0176	0.00248	1.92e-12	0.0175	0.00251	5.35e-12	0.0225	0.0151	0.154	0.0158	0.00249	3.35e-10	0.0155	0.00252	1.09e-09	0.0255	0.0151	0.105
11	64630260	67335383	11:65959519:A:G	rs485857	65959519	A	G	0.54	0.81	0.99	1	-0.0144	0.0023	6.89e-10	-0.0149	0.00266	2.54e-08	-0.0126	0.00462	0.00745	-0.0141	0.00231	1.73e-09	-0.0151	0.00266	2.06e-08	-0.0111	0.00471	0.0219
11	64630260	67335383	11:66105817:C:T	rs2276106	66105817	C	T	0.63	0.72	0.94	1	-0.0115	0.00208	7.05e-12	-0.0171	0.00229	1.63e-13	0.0141	0.00489	0.00478	-0.0113	0.00209	1.27e-10	-0.0164	0.0023	2.03e-12	0.0121	0.00497	0.0177
11	68907022	69076184	11:69040668:C:T	rs72930274	69040668	C	T	0.99	0.87	0.85	0.98	0.0176	0.00305	3.89e-10	0.0177	0.00308	1.97e-10	0.0128	0.0223	0.372	NA	NA	NA	NA	NA	NA	NA	NA	NA
11	69077794	69302723	11:69184067:A:G	rs12293855	69184067	A	G	0.022	0.13	1	0.99	0.0165	0.00306	3.25e-09	0.0172	0.00312	6.62e-10	-0.00194	0.0153	0.933	0.016	0.00306	8.36e-09	0.0168	0.00312	1.81e-09	-0.00204	0.0153	0.928
11	69077794	69302723	11:69262916:A:G	rs7395791	69262916	A	G	0.42	0.44	0.95	1	-0.0135	0.00191	4.95e-14	-0.016	0.00208	5.87e-15	-0.000727	0.00475	0.417	-0.0133	0.00191	1.25e-13	-0.0157	0.00208	1.57e-14	-0.000752	0.00475	0.419
11	84612104	85859497	11:84982932:C:G	rs556710	84982932	C	G	0.4	0.32	0.98	0.99	-0.0125	0.00201	2.45e-10	-0.0156	0.00222	3.52e-12	0.00135	0.00472	0.807	NA	NA	NA	NA	NA	NA	NA	NA	NA
11	89414942	90199147	11:89917699:A:G	rs647248	89917699	A	G	0.46	0.52	0.91	0.97	0.012	0.00192	6.63e-10	0.0117	0.0021	3.16e-08	0.0136	0.00481	0.00573	NA	NA	NA	NA	NA	NA	NA	NA	NA
11	102766822	103403740	11:102939567:T:TA	rs34458894	102939567	T	TA	0.26	0.3	0.88	0.94	-0.0148	0.00213	6.59e-12	-0.015	0.00231	1.38e-10	-0.0137	0.00553	0.0152	NA	NA	NA	NA	NA	NA	NA	NA	NA
11	8365148	9086637	11:8694830:A:G	rs10128597	8694830	A	G	0.61	0.27	0.93	0.99	-0.0156	0.0021	1.84e-13	-0.0156	0.00233	3.47e-11	-0.0157	0.00483	0.0014	NA	NA	NA	NA	NA	NA	NA	NA	NA
11	110249339	110694356	11:110642925:A:T	rs17111769	110642925	A	T	0.75	0.87	1	1	-0.0159	0.00265	3.3e-09	-0.016	0.00306	1.97e-07	-0.0153	0.00529	0.00447	NA	NA	NA	NA	NA	NA	NA	NA	NA
11	111286360	111989926	11:111878217:G:GAC	rs201198738	111878217	G	GAC	0.6	0.36	0.99	1	-0.02	0.00196	1.48e-24	-0.0219	0.00216	3.96e-24	-0.0111	0.00468	0.0212	NA	NA	NA	NA	NA	NA	NA	NA	NA
11	112757467	113038493	11:112888904:T:TA	rs11316364	112888904	T	TA	0.6	0.87	0.99	0.97	-0.0151	0.0026	9.82e-09	-0.0167	0.00312	8.77e-08	-0.0113	0.0047	0.0187	NA	NA	NA	NA	NA	NA	NA	NA	NA
11	113157515	113426430	11:113234679:C:T	rs719802	113234679	C	T	0.52	0.61	1	1	-0.0123	0.00192	2.54e-10	-0.0134	0.00212	3.53e-10	-0.007	0.00457	0.142	NA	NA	NA	NA	NA	NA	NA	NA	NA
11	116672870	117102445	11:116781545:A:C	rs11216183	116781545	A	C	0.083	0.092	1	1	0.0208	0.00329	4.1e-12	0.0261	0.00358	5.98e-13	-0.00751	0.00835	0.0205	NA	NA	NA	NA	NA	NA	NA	NA	NA
11	118797452	119199364	11:118941596:A:G	rs7925100	118941596	A	G	0.17	0.4	0.99	1	0.0142	0.002	2.22e-12	0.0141	0.00211	4.27e-11	0.0151	0.00618	0.0169	NA	NA	NA	NA	NA	NA	NA	NA	NA
11	121972541	122026938	11:122014110:C:T	rs579682	122014110	C	T	0.25	0.28	0.93	0.99	0.0136	0.00212	2.58e-10	0.0136	0.0023	4.74e-09	0.0133	0.00548	0.018	NA	NA	NA	NA	NA	NA	NA	NA	NA
11	130239407	130322068	11:130269802:G:T	rs61526391	130269802	G	T	0.14	0.44	0.96	0.98	0.0117	0.002	5.08e-09	0.012	0.0021	9.65e-09	0.009	0.00677	0.206	NA	NA	NA	NA	NA	NA	NA	NA	NA
11	133103168	133213242	11:133183927:A:G	rs7930263	133183927	A	G	0.77	0.33	0.87	0.96	-0.0121	0.00209	9.02e-09	-0.0119	0.00223	1.29e-07	-0.0141	0.00589	0.0199	NA	NA	NA	NA	NA	NA	NA	NA	NA
11	9750995	10368803	11:9978117:T:TC	rs34154767	9978117	T	TC	0.45	0.31	0.86	0.92	-0.0123	0.00211	6.73e-10	-0.0156	0.00233	2.8e-11	0.00273	0.00495	0.458	NA	NA	NA	NA	NA	NA	NA	NA	NA
11	13207412	13625536	11:13246222:G:T	rs12808129	13246222	G	T	0.35	0.46	0.98	0.99	0.0126	0.00191	6.23e-11	0.0136	0.00208	8.33e-11	0.00713	0.00485	0.159	NA	NA	NA	NA	NA	NA	NA	NA	NA
11	26157704	26382112	11:26279145:C:T	rs11029441	26279145	C	T	0.12	0.08	0.94	0.99	0.0179	0.0034	4.88e-08	0.0211	0.00383	1.59e-08	0.00595	0.00743	0.458	NA	NA	NA	NA	NA	NA	NA	NA	NA
11	27415139	27750725	11:27646247:A:G	rs11030088	27646247	A	G	0.046	0.25	1	1	0.018	0.00232	1.83e-14	0.0183	0.00238	2.46e-14	0.0112	0.0109	0.334	0.0149	0.00241	1.12e-09	0.0153	0.00247	9.24e-10	0.00624	0.0109	0.604
11	27415139	27750725	11:27679916:C:T	rs6265	27679916	C	T	0.52	0.81	1	1	0.0175	0.00229	1.94e-16	0.0168	0.00264	1.42e-12	0.0195	0.00458	6.88e-06	0.014	0.00236	1.79e-11	0.0122	0.00275	5.2e-08	0.0192	0.00461	1.27e-05
11	30144292	30570399	11:30430331:C:T	rs7941828	30430331	C	T	0.63	0.64	0.98	1	0.0135	0.00196	1.1e-11	0.0135	0.00215	5.5e-10	0.0134	0.00479	0.00597	NA	NA	NA	NA	NA	NA	NA	NA	NA
11	36263519	36397678	11:36328427:T:TA	rs5791099	36328427	T	TA	0.77	0.63	0.96	0.96	0.0113	0.00203	2.8e-11	0.0123	0.00218	9.85e-12	0.00519	0.00553	0.195	NA	NA	NA	NA	NA	NA	NA	NA	NA
11	43555827	43954501	11:43610528:T:TTTATTA	rs141209594	43610528	T	TTTATTA	0.77	0.61	0.98	1	-0.0118	0.00198	3.73e-09	-0.0132	0.00212	8.84e-10	-0.00281	0.0055	0.644	-0.0125	0.00199	5.84e-10	-0.0142	0.00213	4.01e-11	-0.000592	0.00554	0.945
11	43555827	43954501	11:43898020:A:G	rs10838193	43898020	A	G	0.61	0.32	0.97	0.98	-0.0117	0.00202	1.02e-08	-0.0103	0.00223	4.5e-06	-0.0179	0.00475	0.000197	-0.0129	0.00203	3.59e-10	-0.0118	0.00224	1.8e-07	-0.0179	0.00478	0.000225
12	333052	565807	12:357104:C:G	rs487252	357104	C	G	0.48	0.35	0.99	1	0.0105	0.00195	4.71e-08	0.0108	0.00216	2.26e-07	0.00953	0.00459	0.0438	NA	NA	NA	NA	NA	NA	NA	NA	NA
12	45733019	45990305	12:45985272:G:T	rs73108788	45985272	G	T	NA	0.82	NA	0.99	-0.0112	0.00268	7.48e-10	-0.0112	0.00268	7.48e-10	NA	NA	NA	NA	NA	NA	NA	NA	NA	NA	NA	NA
12	50173856	50292735	12:50263148:A:G	rs7132908	50263148	A	G	0.22	0.38	1	1	0.0137	0.00198	1.96e-12	0.0124	0.00212	2.3e-09	0.0225	0.00547	4.8e-05	NA	NA	NA	NA	NA	NA	NA	NA	NA
12	54318727	54513554	12:54346869:C:T	rs894739	54346869	C	T	0.82	0.78	0.99	1	-0.0272	0.0023	3.77e-35	-0.0303	0.0025	6.57e-36	-0.0097	0.00591	0.0849	-0.0289	0.00232	2.57e-38	-0.0309	0.00251	2.01e-37	-0.0165	0.00612	0.003
12	54318727	54513554	12:54393783:C:G	rs56154542	54393783	C	G	0.53	0.41	0.97	0.98	0.0239	0.00193	9.22e-36	0.0243	0.00212	4.63e-31	0.0221	0.00463	1.99e-06	0.019	0.00213	9.16e-19	0.0189	0.00228	2.39e-16	0.0202	0.00604	0.000705
12	54318727	54513554	12:54394784:A:G	rs67918869	54394784	A	G	0.74	0.83	1	1	0.0248	0.00244	2.32e-25	0.0254	0.00275	4.12e-22	0.0224	0.00526	2.5e-05	0.0168	0.00271	1.23e-10	0.0182	0.00297	8.58e-11	0.00945	0.00667	0.176
12	56986070	57306580	12:57146069:G:T	rs2277339	57146069	G	T	0.24	0.1	1	1	0.016	0.00286	3.21e-08	0.0179	0.00339	1.5e-07	0.0113	0.00533	0.0344	NA	NA	NA	NA	NA	NA	NA	NA	NA
12	66423504	66634020	12:66425335:A:G	rs11176010	66425335	A	G	0.83	0.71	0.88	0.96	-0.015	0.00217	2.43e-12	-0.0161	0.00231	1.02e-12	-0.00599	0.00651	0.39	NA	NA	NA	NA	NA	NA	NA	NA	NA
12	89679966	91871522	12:89762499:C:G	rs1427828	89762499	C	G	0.37	0.45	0.98	1	0.0121	0.0019	3.35e-10	0.0135	0.00207	1.31e-10	0.00475	0.00477	0.35	NA	NA	NA	NA	NA	NA	NA	NA	NA
12	94025155	94202564	12:94141772:A:T	rs4144503	94141772	A	T	0.66	0.49	0.91	0.98	0.0121	0.00193	4.76e-10	0.0109	0.00208	1.91e-07	0.0193	0.00506	0.000167	NA	NA	NA	NA	NA	NA	NA	NA	NA
12	106683857	108495118	12:107081599:A:C	rs4346064	107081599	A	C	0.31	0.34	0.98	1	0.0112	0.00199	2.92e-09	0.012	0.00217	3.72e-09	0.00708	0.00497	0.17	0.0114	0.00199	1.74e-09	0.0122	0.00217	2.27e-09	0.00719	0.00497	0.162
12	106683857	108495118	12:108446483:A:C	rs933894	108446483	A	C	0.17	0.23	0.99	1	-0.0142	0.00228	6.45e-10	-0.0149	0.00246	2.09e-09	-0.0104	0.00613	0.103	-0.0144	0.00228	3.99e-10	-0.0151	0.00246	1.33e-09	-0.0105	0.00613	0.099
12	108513301	108677498	12:108629780:A:G	rs1426371	108629780	A	G	0.57	0.26	0.94	0.98	-0.0217	0.00212	3.24e-24	-0.0206	0.00237	6.68e-18	-0.0257	0.00474	2.89e-08	NA	NA	NA	NA	NA	NA	NA	NA	NA
12	110068190	113945048	12:112839318:C:CA	12:112839318:C:CA	112839318	C	CA	0.17	0.079	0.71	0.86	-0.00936	0.00358	5.77e-16	0.00229	0.00412	0.614	-0.0456	0.00726	3.99e-21	-0.00949	0.00358	7.69e-16	0.00202	0.00412	0.659	-0.0453	0.00727	5.8e-21
12	110068190	113945048	12:113724222:T:TTGGGCCGCGAGGGTGAGCGGGTTAACACGCAGAGTGGGCCGCGAGGGTGAGCGGGTTAACATGCAGAGTGGGCCGCGAGGGTGAGCGGGTTAACACGCAGAG	12:113724222:T:TTGGGCCGCGAGGGTGAGCGGGTTAACACGCAGAGTGGGCCGCGAGGGTGAGCGGGTTAACATGCAGAGTGGGCCGCGAGGGTGAGCGGGTTAACACGCAGAG	113724222	T	TTGGGCCGCGAGGGTGAGCGGGTTAACACGCAGAGTGGGCCGCGAGGGTGAGCGGGTTAACATGCAGAGTGGGCCGCGAGGGTGAGCGGGTTAACACGCAGAG	0.84	0.94	0.86	0.95	-0.0216	0.00378	1.56e-08	-0.0249	0.00454	5.29e-08	-0.0143	0.00679	0.0412	-0.0214	0.00378	2.02e-08	-0.0249	0.00455	5.49e-08	-0.0138	0.00679	0.0487
12	866201	1068759	12:1006052:C:CCACACACACACA	rs72348777	1006052	C	CCACACACACACA	0.73	0.63	0.74	0.89	-0.0131	0.00212	6.89e-10	-0.0143	0.00227	2.75e-10	-0.00422	0.00602	0.519	NA	NA	NA	NA	NA	NA	NA	NA	NA
12	122012041	122209968	12:122208968:A:G	rs11608693	122208968	A	G	0.018	0.17	0.37	0.88	-0.0162	0.00289	3.01e-08	-0.0165	0.0029	1.88e-08	0.0136	0.0282	0.665	NA	NA	NA	NA	NA	NA	NA	NA	NA
12	122477854	122632752	12:122483139:C:T	rs11043299	122483139	C	T	0.56	0.62	0.69	0.86	-0.00849	0.00211	3.65e-08	-0.00963	0.00229	4.71e-09	-0.00183	0.00553	0.596	NA	NA	NA	NA	NA	NA	NA	NA	NA
12	122967961	124799582	12:123697258:C:CA	12:123697258:C:CA	123697258	C	CA	0.33	0.23	0.85	0.85	0.0114	0.00236	5.33e-16	0.0176	0.00263	2.97e-18	-0.0137	0.00531	0.0113	0.0106	0.00251	8.39e-09	0.0117	0.00266	4.6e-10	0.00156	0.00752	0.874
12	122967961	124799582	12:123738678:A:G	rs1568427	123738678	A	G	0.28	0.25	1	1	-0.0219	0.00217	3.13e-24	-0.0223	0.0024	2.44e-21	-0.0199	0.00508	0.000108	-0.0237	0.0023	2.37e-25	-0.0239	0.00243	9.05e-24	-0.0216	0.0072	0.00326
12	122967961	124799582	12:124489162:A:G	rs11057413	124489162	A	G	0.91	0.67	0.99	1	0.0284	0.00211	2.02e-54	0.03	0.00219	1.45e-58	0.00666	0.00801	0.44	0.0238	0.00215	1.44e-36	0.0249	0.00223	5.88e-39	0.00957	0.00812	0.265
12	122967961	124799582	12:124506631:C:T	rs10773049	124506631	C	T	0.53	0.4	1	1	-0.0256	0.00192	1.27e-52	-0.0292	0.00212	4.19e-56	-0.00873	0.00458	0.0653	-0.0233	0.00196	1.76e-39	-0.026	0.00216	4.6e-41	-0.0106	0.00465	0.0265
12	131545870	131658311	12:131624934:C:T	rs3741464	131624934	C	T	0.43	0.84	1	1	0.0134	0.00242	4.05e-08	0.01	0.00285	0.0005	0.0223	0.0046	1.53e-06	NA	NA	NA	NA	NA	NA	NA	NA	NA
12	1079938	1511505	12:1203188:A:AT	rs35812412	1203188	A	AT	0.1	0.27	0.87	0.93	-0.0128	0.00232	3.45e-08	-0.013	0.00242	5.99e-08	-0.0106	0.00803	0.211	NA	NA	NA	NA	NA	NA	NA	NA	NA
12	3352340	3426001	12:3388932:C:T	rs12580347	3388932	C	T	0.4	0.59	0.99	1	0.0139	0.00192	2.51e-13	0.0125	0.0021	1.61e-09	0.021	0.00468	8.32e-06	NA	NA	NA	NA	NA	NA	NA	NA	NA
12	9042997	9271146	12:9079625:A:G	rs11048060	9079625	A	G	0.73	0.72	1	1	-0.0131	0.0021	7.6e-10	-0.0128	0.00229	3.37e-08	-0.0145	0.00518	0.00625	NA	NA	NA	NA	NA	NA	NA	NA	NA
12	26250580	26533354	12:26453283:A:G	rs718314	26453283	A	G	0.32	0.76	1	1	-0.0251	0.00216	3.83e-38	-0.0271	0.0024	2.79e-38	-0.0168	0.00494	0.000802	NA	NA	NA	NA	NA	NA	NA	NA	NA
12	30696934	30971174	12:30857324:C:CTTTT	rs74704397	30857324	C	CTTTT	0.28	0.25	1	1	-0.0129	0.00216	3.31e-09	-0.0121	0.00238	4.48e-07	-0.0166	0.00509	0.00136	NA	NA	NA	NA	NA	NA	NA	NA	NA
12	33074761	39427423	12:33712334:T:TG	rs35775305	33712334	T	TG	0.073	0.36	0.98	0.99	-0.0145	0.0021	8.06e-12	-0.0148	0.00216	1.11e-11	-0.00916	0.00877	0.326	NA	NA	NA	NA	NA	NA	NA	NA	NA
12	41694580	42344506	12:41844584:A:G	rs2733296	41844584	A	G	0.63	0.52	0.98	0.99	-0.0121	0.0019	3.4e-10	-0.0138	0.00207	4.56e-11	-0.00297	0.00477	0.562	NA	NA	NA	NA	NA	NA	NA	NA	NA
13	30988792	31054008	13:31024245:A:AAAAC	rs144433622	31024245	A	AAAAC	0.76	0.7	0.94	0.97	0.0168	0.00212	3.23e-15	0.0175	0.00228	3.46e-14	0.013	0.00564	0.0243	NA	NA	NA	NA	NA	NA	NA	NA	NA
13	49504818	49984055	13:49540727:A:C	rs6561490	49540727	A	C	0.42	0.54	0.96	0.99	-0.0107	0.00191	2.78e-08	-0.0109	0.00208	2.09e-07	-0.00982	0.00473	0.044	NA	NA	NA	NA	NA	NA	NA	NA	NA
13	50199921	51253981	13:50581922:A:C	rs35937141	50581922	A	C	0.66	0.14	1	0.97	0.0156	0.00258	4.09e-11	0.0154	0.00305	1.33e-09	0.0159	0.00482	0.00117	0.0138	0.00258	2.54e-09	0.0129	0.00306	1.06e-07	0.0163	0.00483	0.000867
13	50199921	51253981	13:51193971:A:AACAC	rs68049958	51193971	A	AACAC	0.73	0.72	0.92	0.98	0.0223	0.00214	4.15e-26	0.0252	0.00232	3.64e-27	0.00635	0.00543	0.26	0.0218	0.00214	1.55e-24	0.0244	0.00233	2.34e-25	0.00755	0.00544	0.175
13	54063981	54552416	13:54107583:G:T	rs9568868	54107583	G	T	0.74	0.87	1	0.98	-0.0157	0.00268	5.31e-09	-0.0122	0.00311	0.000109	-0.026	0.0053	1.17e-06	-0.0158	0.00271	2.05e-09	-0.0109	0.00312	0.000543	-0.031	0.0055	2.33e-08
13	54063981	54552416	13:54396602:C:T	rs1379828	54396602	C	T	0.43	0.2	0.99	1	0.0135	0.00226	3.41e-09	0.0148	0.00258	1.44e-08	0.00922	0.00464	0.0543	0.0147	0.00228	1.93e-10	0.0141	0.00259	5.58e-08	0.0166	0.00482	0.000711
13	54570858	55024924	13:54695928:A:C	rs7985834	54695928	A	C	0.86	0.88	0.97	0.99	-0.0186	0.00286	1.3e-10	-0.0215	0.00314	1.38e-11	-0.00479	0.00686	0.52	NA	NA	NA	NA	NA	NA	NA	NA	NA
13	79549458	79596433	13:79580919:A:G	rs1441264	79580919	A	G	0.59	0.59	0.74	0.96	0.0134	0.002	2.75e-11	0.0128	0.00215	3.31e-09	0.0172	0.00539	0.000761	NA	NA	NA	NA	NA	NA	NA	NA	NA
13	110884980	110954087	13:110932363:C:T	rs664532	110932363	C	T	0.8	0.57	0.94	0.99	-0.0112	0.00197	1.85e-08	-0.0119	0.0021	1.9e-08	-0.00586	0.00581	0.344	NA	NA	NA	NA	NA	NA	NA	NA	NA
13	111014333	111081609	13:111039949:A:G	rs1999013	111039949	A	G	0.5	0.63	0.93	0.98	0.0116	0.00197	5.8e-09	0.0121	0.00216	2.58e-08	0.00897	0.00477	0.0689	NA	NA	NA	NA	NA	NA	NA	NA	NA
13	112167877	112319986	13:112245313:A:G	rs2774430	112245313	A	G	0.48	0.44	0.93	0.98	-0.0117	0.00193	1.72e-09	-0.0117	0.00211	3.44e-08	-0.0118	0.00476	0.0155	NA	NA	NA	NA	NA	NA	NA	NA	NA
14	23677157	23824079	14:23748201:A:AT	rs57019278	23748201	A	AT	0.65	0.55	0.86	0.92	-0.0114	0.002	1.52e-08	-0.0123	0.00217	1.89e-08	-0.00643	0.00519	0.241	NA	NA	NA	NA	NA	NA	NA	NA	NA
14	103213139	103562830	14:103326780:C:T	rs8013266	103326780	C	T	0.39	0.19	0.99	1	0.0176	0.0023	8.29e-15	0.0134	0.00263	4.16e-07	0.031	0.00472	7.18e-11	NA	NA	NA	NA	NA	NA	NA	NA	NA
14	25884403	26062313	14:25933965:G:T	rs58939796	25933965	G	T	0.93	0.7	0.98	1	0.0111	0.00219	3.8e-11	0.0107	0.00226	1.56e-11	0.0177	0.00898	0.0569	NA	NA	NA	NA	NA	NA	NA	NA	NA
14	52422448	52670610	14:52491655:C:T	rs1497077	52491655	C	T	0.8	0.66	0.97	1	-0.0038	0.00204	1.33e-09	-0.00966	0.00218	1.16e-05	0.0372	0.00577	1.73e-10	NA	NA	NA	NA	NA	NA	NA	NA	NA
14	53475090	53948075	14:53820264:A:T	rs1255307	53820264	A	T	0.31	0.48	0.84	0.96	0.0111	0.00196	1.98e-08	0.011	0.0021	1.86e-07	0.0117	0.00539	0.0346	NA	NA	NA	NA	NA	NA	NA	NA	NA
14	58568852	59072574	14:58815839:C:T	rs1190982	58815839	C	T	0.47	0.69	0.99	1	-0.0151	0.00201	5.59e-14	-0.0166	0.00224	1.25e-13	-0.00886	0.00459	0.0618	NA	NA	NA	NA	NA	NA	NA	NA	NA
14	69136905	69163440	14:69149428:A:T	rs4902632	69149428	A	T	0.67	0.18	0.9	0.95	0.0137	0.00244	3.19e-08	0.0157	0.00278	2.24e-08	0.00676	0.00512	0.111	NA	NA	NA	NA	NA	NA	NA	NA	NA
14	74869670	75018379	14:74984368:A:G	rs862045	74984368	A	G	0.19	0.34	0.97	1	-0.0117	0.00205	1.58e-08	-0.0101	0.00218	4.21e-06	-0.0231	0.00588	0.000107	NA	NA	NA	NA	NA	NA	NA	NA	NA
14	79766060	80070574	14:79940130:T:TAGGAGTTTTTCCAGATCATTAGCCACTTATACGGAG	rs374180725	79940130	T	TAGGAGTTTTTCCAGATCATTAGCCACTTATACGGAG	NA	0.2	NA	0.93	0.0151	0.00266	1.67e-09	0.0151	0.00266	1.67e-09	NA	NA	NA	NA	NA	NA	NA	NA	NA	NA	NA	NA
14	91327236	91551548	14:91547562:A:AC	rs55704853	91547562	A	AC	0.89	0.68	0.92	0.96	-0.0121	0.00217	1.37e-09	-0.0128	0.00226	4.91e-10	-0.00389	0.00759	0.598	NA	NA	NA	NA	NA	NA	NA	NA	NA
15	31061406	32468293	15:31690077:C:CG	rs61088868	31690077	C	CG	0.57	0.76	0.99	0.99	0.0125	0.00215	1.03e-08	0.0144	0.00243	3.92e-09	0.00518	0.00463	0.292	NA	NA	NA	NA	NA	NA	NA	NA	NA
15	82387227	84033013	15:83336872:C:T	rs72630438	83336872	C	T	0.89	0.93	0.97	0.99	0.024	0.00359	3.29e-11	0.0206	0.0041	6.15e-07	0.0351	0.00741	2.63e-06	NA	NA	NA	NA	NA	NA	NA	NA	NA
15	92451016	92576874	15:92574321:A:C	rs72757416	92574321	A	C	0.99	0.78	0.54	0.97	0.015	0.00252	4.02e-09	0.0149	0.00254	6.33e-09	0.031	0.027	0.278	NA	NA	NA	NA	NA	NA	NA	NA	NA
15	100083839	100289895	15:100201057:C:T	rs28716652	100201057	C	T	0.42	0.56	0.99	1	-0.0107	0.0019	2.96e-08	-0.0104	0.00208	7.64e-07	-0.0121	0.00466	0.011	NA	NA	NA	NA	NA	NA	NA	NA	NA
15	35730877	35941243	15:35753190:C:CAG	rs35872473	35753190	C	CAG	NA	0.13	NA	0.98	-0.0168	0.00307	4.97e-08	-0.0168	0.00307	4.97e-08	NA	NA	NA	NA	NA	NA	NA	NA	NA	NA	NA	NA
15	53043721	53254466	15:53091553:C:T	rs2456530	53091553	C	T	0.52	0.87	0.96	0.99	-0.0165	0.00256	1.8e-10	-0.019	0.00306	7.94e-10	-0.0107	0.00468	0.0259	NA	NA	NA	NA	NA	NA	NA	NA	NA
15	56326187	57619514	15:56765899:A:G	rs72742677	56765899	A	G	0.98	0.88	0.95	0.99	-0.0199	0.00315	7.37e-11	-0.0206	0.00322	2.57e-11	-0.00224	0.0155	0.92	-0.0197	0.00315	1.02e-10	-0.0205	0.00322	3.57e-11	-0.00208	0.0155	0.928
15	56326187	57619514	15:57120989:A:G	rs1657930	57120989	A	G	0.76	0.81	0.92	1	-0.0143	0.00237	2.5e-09	-0.0159	0.00262	1.87e-09	-0.00697	0.00564	0.242	-0.0142	0.00237	3.3e-09	-0.0158	0.00262	2.52e-09	-0.00696	0.00564	0.242
15	58085188	58176278	15:58146057:T:TAA	rs58143468	58146057	T	TAA	0.42	0.49	0.97	0.99	-0.0115	0.0019	2.18e-09	-0.0112	0.00208	7.21e-08	-0.0128	0.00471	0.00757	NA	NA	NA	NA	NA	NA	NA	NA	NA
15	63492580	64300335	15:63910433:G:T	15:63910433:G:T	63910433	G	T	0.91	0.32	0.98	0.98	0.0123	0.00216	7.82e-09	0.0118	0.00224	7.32e-08	0.0182	0.00807	0.01	NA	NA	NA	NA	NA	NA	NA	NA	NA
15	66531442	66864494	15:66859236:C:T	rs12909952	66859236	C	T	NA	0.084	NA	0.91	0.023	0.00392	6.51e-09	0.023	0.00392	6.51e-09	NA	NA	NA	NA	NA	NA	NA	NA	NA	NA	NA	NA
15	67468568	68203469	15:67988133:C:T	rs3784692	67988133	C	T	0.77	0.4	0.99	1	-0.0151	0.00197	1.87e-19	-0.0144	0.00211	1.54e-18	-0.0199	0.00552	0.000367	NA	NA	NA	NA	NA	NA	NA	NA	NA
15	73821112	74783356	15:74328141:G:T	rs743581	74328141	G	T	0.59	0.63	1	1	-0.0138	0.00195	1.66e-12	-0.0159	0.00215	2.5e-13	-0.0039	0.00464	0.16	NA	NA	NA	NA	NA	NA	NA	NA	NA
16	2081023	2302520	16:2165630:C:T	rs35929659	2165630	C	T	0.011	0.18	0.4	0.99	-0.0199	0.00271	3.41e-13	-0.02	0.00272	3.25e-13	-0.00906	0.0359	0.837	NA	NA	NA	NA	NA	NA	NA	NA	NA
16	66065408	66301196	16:66230608:C:T	rs235130	66230608	C	T	0.62	0.6	0.95	0.99	-0.0109	0.00194	3.12e-08	-0.0116	0.00212	4.82e-08	-0.00682	0.00483	0.177	NA	NA	NA	NA	NA	NA	NA	NA	NA
16	69541478	72878116	16:69564990:G:GA	rs11332955	69564990	G	GA	0.12	0.41	0.96	0.99	-0.0196	0.00203	8.55e-22	-0.0197	0.00212	3.45e-20	-0.0193	0.00706	0.00749	-0.0204	0.00204	2.52e-23	-0.0207	0.00213	5.32e-22	-0.0178	0.00708	0.0141
16	69541478	72878116	16:72629056:C:G	rs114900182	72629056	C	G	0.88	0.93	0.99	1	0.0198	0.00343	1.08e-08	0.0192	0.00393	1.25e-06	0.0218	0.00703	0.00224	0.022	0.00344	2.82e-10	0.0224	0.00395	1.97e-08	0.0206	0.00705	0.00418
16	81435359	81637851	16:81534790:C:T	rs2925979	81534790	C	T	0.58	0.7	1	1	-0.0226	0.00203	2.34e-44	-0.0242	0.00226	3.32e-45	-0.0159	0.00466	7.91e-05	NA	NA	NA	NA	NA	NA	NA	NA	NA
16	81689091	81772599	16:81722413:C:T	rs12926506	81722413	C	T	0.6	0.83	0.93	0.99	0.0148	0.0024	1.22e-09	0.0156	0.00277	2.63e-08	0.0123	0.00482	0.0123	NA	NA	NA	NA	NA	NA	NA	NA	NA
16	82846373	82942461	16:82872628:C:G	rs7206608	82872628	C	G	0.93	0.68	0.99	1	-0.0142	0.00215	7.72e-11	-0.0142	0.00221	2.22e-10	-0.014	0.00942	0.156	NA	NA	NA	NA	NA	NA	NA	NA	NA
16	85188262	85290529	16:85267546:C:G	rs35188165	85267546	C	G	0.1	0.2	0.96	0.99	-0.0134	0.00246	2.49e-08	-0.0141	0.0026	2.27e-08	-0.00795	0.00761	0.326	NA	NA	NA	NA	NA	NA	NA	NA	NA
16	4000246	4044980	16:4027423:C:T	rs2072346	4027423	C	T	0.46	0.19	1	1	-0.0128	0.00228	2.91e-08	-0.013	0.00263	9.06e-07	-0.0122	0.00459	0.00947	NA	NA	NA	NA	NA	NA	NA	NA	NA
16	4369569	4995126	16:4489030:A:T	rs66717543	4489030	A	T	0.63	0.69	0.86	1	-0.0155	0.00205	6.39e-14	-0.0151	0.00224	2.2e-11	-0.0176	0.0051	0.000663	NA	NA	NA	NA	NA	NA	NA	NA	NA
16	11614977	11646776	16:11645013:A:T	rs11644920	11645013	A	T	0.48	0.69	0.9	0.98	-0.00856	0.00204	4.04e-08	-0.00876	0.00225	1.78e-08	-0.00767	0.00484	0.128	NA	NA	NA	NA	NA	NA	NA	NA	NA
16	24661505	24889454	16:24818286:C:G	rs1978451	24818286	C	G	0.89	0.73	1	1	0.0163	0.00223	4.35e-13	0.0162	0.00233	6.92e-12	0.0177	0.00746	0.0207	NA	NA	NA	NA	NA	NA	NA	NA	NA
16	28297418	29020356	16:28906084:C:G	rs9931989	28906084	C	G	0.88	0.64	0.99	1	-0.0159	0.00206	1.98e-14	-0.016	0.00216	2.5e-13	-0.0157	0.00691	0.0274	NA	NA	NA	NA	NA	NA	NA	NA	NA
16	29747639	30644893	16:29972465:C:CA	rs34426199	29972465	C	CA	0.6	0.58	0.95	0.91	-0.0188	0.002	3.2e-21	-0.021	0.0022	2.31e-21	-0.00846	0.00479	0.0285	NA	NA	NA	NA	NA	NA	NA	NA	NA
16	53394441	53539157	16:53451882:C:CT	rs35668982	53451882	C	CT	0.95	0.72	0.79	0.93	0.0116	0.00234	2.7e-08	0.0119	0.00239	8.23e-09	0.00432	0.0122	0.754	NA	NA	NA	NA	NA	NA	NA	NA	NA
16	53588870	53952661	16:53800954:C:T	rs1421085	53800954	C	T	0.12	0.4	1	1	0.0429	0.00202	1.69e-103	0.0399	0.00211	1.29e-80	0.0753	0.00695	5.11e-27	NA	NA	NA	NA	NA	NA	NA	NA	NA
17	1935159	2281777	17:2133250:C:T	rs9914266	2133250	C	T	0.27	0.36	1	0.99	0.014	0.002	4.6e-12	0.0139	0.00216	1.73e-10	0.014	0.00519	0.0054	NA	NA	NA	NA	NA	NA	NA	NA	NA
17	40249939	41079734	17:40721042:C:T	rs650558	40721042	C	T	0.78	0.75	1	1	-0.0187	0.0022	2.85e-17	-0.0189	0.00239	4.83e-15	-0.018	0.00558	0.00155	-0.0232	0.00235	1.08e-22	-0.0223	0.00246	1.88e-19	-0.0326	0.008	5.66e-05
17	40249939	41079734	17:40888783:C:T	rs12452287	40888783	C	T	0.76	0.49	0.96	0.99	0.00632	0.00194	2.61e-06	0.00764	0.00207	1.56e-07	-0.00284	0.00545	0.638	0.0128	0.00206	9.58e-13	0.0123	0.00214	1.97e-12	0.0199	0.0078	0.0127
17	42004035	42340424	17:42278916:C:G	rs9911991	42278916	C	G	0.72	0.23	0.98	0.99	0.0141	0.00221	2.48e-10	0.0132	0.00245	6.96e-08	0.0181	0.00512	0.000506	NA	NA	NA	NA	NA	NA	NA	NA	NA
17	43293811	45283745	17:43457886:A:G	rs9895436	43457886	A	G	0.48	0.4	0.97	0.99	-0.0116	0.00192	2.63e-09	-0.0118	0.00211	3.04e-08	-0.0105	0.00465	0.0285	-0.0112	0.00193	8.55e-09	-0.0113	0.00211	9.56e-08	-0.0106	0.00465	0.0271
17	43293811	45283745	17:44191483:A:G	rs11653367	44191483	A	G	0.98	0.67	0.66	0.99	0.0232	0.0022	7.21e-26	0.0232	0.00221	1.25e-25	0.0232	0.0201	0.275	0.023	0.0022	2.41e-25	0.023	0.00221	4.35e-25	0.0239	0.0201	0.259
17	45883026	46803008	17:46234600:C:CT	rs11314766	46234600	C	CT	0.8	0.93	0.95	0.85	-0.0208	0.00344	2.32e-09	-0.0226	0.00425	1.25e-07	-0.0173	0.00585	0.00279	-0.0247	0.00348	2.48e-12	-0.0237	0.00426	3.36e-08	-0.0266	0.00605	6.78e-06
17	45883026	46803008	17:46669430:C:T	rs9299	46669430	C	T	0.47	0.34	1	1	-0.0145	0.00196	2.69e-13	-0.0127	0.00217	7.77e-09	-0.0227	0.00459	9.36e-07	-0.0158	0.00198	1.32e-15	-0.0132	0.00218	1.94e-09	-0.0281	0.00475	4.65e-09
17	47243920	47476549	17:47448172:C:T	rs11655704	47448172	C	T	0.32	0.31	1	1	-0.0115	0.00202	1.63e-08	-0.0123	0.00222	4.06e-08	-0.00801	0.00492	0.117	NA	NA	NA	NA	NA	NA	NA	NA	NA
17	56037719	56174369	17:56091994:T:TTAA	rs147756001	56091994	T	TTAA	NA	0.088	NA	0.99	0.0207	0.00366	2.05e-08	0.0207	0.00366	2.05e-08	NA	NA	NA	NA	NA	NA	NA	NA	NA	NA	NA	NA
17	59447945	59502260	17:59491384:A:G	rs9892365	59491384	A	G	0.29	0.33	0.99	1	0.0135	0.00201	3.94e-11	0.0134	0.0022	1.44e-09	0.0135	0.00503	0.00837	NA	NA	NA	NA	NA	NA	NA	NA	NA
17	61580337	62051528	17:61872295:T:TA	rs11352891	61872295	T	TA	0.54	0.35	0.98	0.98	0.0147	0.00198	1.84e-13	0.0128	0.00219	6.92e-09	0.0234	0.00464	5.89e-07	NA	NA	NA	NA	NA	NA	NA	NA	NA
17	65761341	66213431	17:65953348:A:G	rs77706698	65953348	A	G	0.61	0.13	0.99	0.99	0.021	0.00256	4.72e-16	0.0224	0.00306	4.25e-13	0.0177	0.00467	0.000181	NA	NA	NA	NA	NA	NA	NA	NA	NA
17	68216231	68714728	17:68439660:A:G	rs2159437	68439660	A	G	0.32	0.48	1	1	0.0168	0.00191	3.46e-25	0.0171	0.00207	1.59e-25	0.0148	0.00496	0.00331	NA	NA	NA	NA	NA	NA	NA	NA	NA
17	3879148	4322625	17:3981148:C:G	rs8074454	3981148	C	G	0.17	0.33	1	1	0.0135	0.00207	1.2e-10	0.0142	0.0022	1.9e-10	0.0082	0.00601	0.193	NA	NA	NA	NA	NA	NA	NA	NA	NA
17	73079959	73573644	17:73310629:T:TA	rs5822082	73310629	T	TA	0.87	0.79	0.94	0.95	0.0164	0.00244	2.48e-11	0.0166	0.00259	2.31e-10	0.0154	0.00723	0.038	NA	NA	NA	NA	NA	NA	NA	NA	NA
17	74145220	74373973	17:74264054:A:G	rs9674537	74264054	A	G	0.047	0.098	0.86	0.99	0.0197	0.00333	1.06e-09	0.0212	0.00349	3.83e-10	0.0043	0.0113	0.734	NA	NA	NA	NA	NA	NA	NA	NA	NA
17	79383529	79608600	17:79386952:A:G	rs730209	79386952	A	G	NA	0.79	NA	0.98	0.0147	0.00255	1.13e-08	0.0147	0.00255	1.13e-08	NA	NA	NA	NA	NA	NA	NA	NA	NA	NA	NA	NA
17	79808146	80034505	17:79928633:A:G	rs9748156	79928633	A	G	0.78	0.38	0.97	1	0.012	0.00199	2.77e-09	0.0131	0.00213	1.08e-09	0.00398	0.00562	0.511	NA	NA	NA	NA	NA	NA	NA	NA	NA
17	80034521	80192817	17:80052073:A:G	rs9905991	80052073	A	G	0.83	0.44	0.92	1	0.0117	0.00198	4.85e-09	0.0113	0.00208	6.45e-08	0.0153	0.0063	0.0175	NA	NA	NA	NA	NA	NA	NA	NA	NA
17	7320858	7580801	17:7531965:C:T	rs858519	7531965	C	T	0.47	0.56	0.98	1	-0.0123	0.0019	1.07e-10	-0.0125	0.00208	1.91e-09	-0.0115	0.00461	0.0145	NA	NA	NA	NA	NA	NA	NA	NA	NA
17	9750211	9807678	17:9785187:C:G	rs7222481	9785187	C	G	0.012	0.33	0.65	1	0.0125	0.00219	1.23e-08	0.0126	0.0022	1.17e-08	0.0078	0.0265	0.585	NA	NA	NA	NA	NA	NA	NA	NA	NA
17	17312180	18563720	17:17543722:A:G	rs12936587	17543722	A	G	0.11	0.47	1	1	-0.0146	0.00199	3.35e-13	-0.0145	0.00207	4.48e-12	-0.0169	0.00731	0.0243	-0.0139	0.00199	5.6e-12	-0.0137	0.00207	6.2e-11	-0.0163	0.00732	0.0299
17	17312180	18563720	17:18247891:G:GA	rs10655994	18247891	G	GA	0.95	0.7	0.81	0.94	0.0142	0.00227	4.56e-11	0.014	0.00231	7.16e-11	0.0195	0.0117	0.11	0.0132	0.00228	8.45e-10	0.013	0.00232	1.15e-09	0.0182	0.0117	0.138
17	21156276	21285673	17:21280113:A:AG	rs71160136	21280113	A	AG	0.4	0.37	0.96	0.96	0.0129	0.00198	5.59e-11	0.0147	0.00217	1.97e-11	0.00436	0.00477	0.333	NA	NA	NA	NA	NA	NA	NA	NA	NA
17	27644467	28384709	17:27878029:A:AAAG	rs34959775	27878029	A	AAAG	0.96	0.5	0.96	1	-0.00982	0.00204	3.9e-08	-0.0102	0.00207	7.86e-09	0.00523	0.0123	0.704	NA	NA	NA	NA	NA	NA	NA	NA	NA
17	34664281	34996353	17:34862220:C:T	rs1109442	34862220	C	T	0.37	0.47	1	1	0.0166	0.0019	3.95e-18	0.0163	0.00207	5.84e-15	0.0182	0.00474	0.000145	NA	NA	NA	NA	NA	NA	NA	NA	NA
17	36867463	37049766	17:36924339:A:G	rs3744070	36924339	A	G	0.4	0.1	0.97	0.99	0.0163	0.00275	4.45e-09	0.0164	0.00338	1.59e-06	0.0163	0.00475	0.00072	NA	NA	NA	NA	NA	NA	NA	NA	NA
18	1584036	1777293	18:1620210:G:T	rs2198557	1620210	G	T	0.1	0.3	1	1	-0.012	0.00216	3.48e-08	-0.011	0.00225	1.3e-06	-0.0239	0.00756	0.0019	NA	NA	NA	NA	NA	NA	NA	NA	NA
18	53025357	53630271	18:53446374:A:G	rs2861344	53446374	A	G	0.49	0.48	0.94	1	0.0117	0.0019	9.59e-10	0.0139	0.00207	2.95e-11	-8.76e-05	0.00473	0.992	NA	NA	NA	NA	NA	NA	NA	NA	NA
18	57682628	58695503	18:57849023:A:G	rs12967135	57849023	A	G	0.2	0.23	1	1	0.0309	0.00224	3.16e-45	0.0264	0.00244	8.02e-27	0.0551	0.00566	4.37e-22	0.0294	0.00225	2.67e-41	0.025	0.00245	4.61e-24	0.0535	0.00568	7.25e-21
18	57682628	58695503	18:58036384:C:T	rs76227980	58036384	C	T	0.97	0.98	0.98	0.99	0.0668	0.00634	1.58e-25	0.0683	0.00734	2.83e-20	0.0623	0.0126	9.5e-07	0.0611	0.00636	1.6e-21	0.0632	0.00736	1.68e-17	0.055	0.0126	1.69e-05
18	60844884	60879883	18:60845884:C:T	rs12454712	60845884	C	T	0.46	0.38	1	1	-0.00797	0.00194	2.39e-11	-0.0074	0.00213	3.51e-12	-0.0106	0.0046	0.0245	NA	NA	NA	NA	NA	NA	NA	NA	NA
18	63212037	63592428	18:63319714:C:G	rs1548343	63319714	C	G	0.65	0.81	0.99	1	-0.0139	0.00232	3.39e-09	-0.0165	0.00264	7.17e-10	-0.00519	0.00483	0.311	NA	NA	NA	NA	NA	NA	NA	NA	NA
18	2835795	2848730	18:2846812:A:T	rs11664106	2846812	A	T	0.91	0.63	0.8	0.95	0.0196	0.00213	2.98e-26	0.0201	0.00219	4.84e-28	0.00989	0.00911	0.307	NA	NA	NA	NA	NA	NA	NA	NA	NA
18	2854161	2868744	18:2855161:C:T	rs76724145	2855161	C	T	0.97	0.92	1	0.91	0.0201	0.00395	9.43e-09	0.0185	0.00412	5.79e-08	0.0379	0.0138	0.00707	NA	NA	NA	NA	NA	NA	NA	NA	NA
18	12856002	13223597	18:13127923:A:G	rs571218	13127923	A	G	0.31	0.43	0.97	0.99	0.011	0.00193	1.53e-08	0.0118	0.00209	2.3e-08	0.00665	0.00502	0.208	NA	NA	NA	NA	NA	NA	NA	NA	NA
18	20517351	21201467	18:21069873:T:TG	rs71163607	21069873	T	TG	0.28	0.35	0.94	0.98	-0.0167	0.00202	3.53e-16	-0.0164	0.00219	1.11e-13	-0.018	0.00528	0.000779	NA	NA	NA	NA	NA	NA	NA	NA	NA
18	39467982	39783725	18:39629939:A:G	rs491342	39629939	A	G	0.66	0.5	0.95	0.85	0.0119	0.00204	7.28e-09	0.0121	0.00223	6.3e-08	0.0111	0.00496	0.0301	NA	NA	NA	NA	NA	NA	NA	NA	NA
18	40486716	41145807	18:40704928:G:GT	rs149658803	40704928	G	GT	0.51	0.37	0.99	0.99	-0.0136	0.00195	5.21e-12	-0.0131	0.00215	1.55e-09	-0.0156	0.00458	0.000531	NA	NA	NA	NA	NA	NA	NA	NA	NA
18	45874517	46036792	18:45921214:A:G	rs7239114	45921214	A	G	0.11	0.54	0.93	0.99	0.012	0.00201	2.72e-09	0.0115	0.00209	3.16e-08	0.018	0.0074	0.0178	NA	NA	NA	NA	NA	NA	NA	NA	NA
18	46544973	47134493	18:46947541:A:T	rs149663072	46947541	A	T	0.42	0.67	0.99	1	-0.0156	0.00199	7.47e-15	-0.0158	0.0022	1.31e-12	-0.015	0.00464	0.00149	NA	NA	NA	NA	NA	NA	NA	NA	NA
19	2098362	2234410	19:2158748:A:G	rs1074047	2158748	A	G	0.52	0.52	0.99	0.99	0.0137	0.00189	9.04e-13	0.0144	0.00208	6.94e-12	0.0101	0.00458	0.0318	NA	NA	NA	NA	NA	NA	NA	NA	NA
19	33776716	34068518	19:33785832:C:CA	19:33785832:C:CA	33785832	C	CA	0.037	0.18	0.49	0.87	-0.0347	0.00285	1.32e-33	-0.0351	0.00289	1.82e-33	-0.0209	0.018	0.272	-0.0271	0.00297	8.84e-20	-0.0273	0.00301	1.42e-19	-0.0212	0.018	0.265
19	33776716	34068518	19:33896195:A:G	rs10403360	33896195	A	G	0.47	0.42	1	1	0.0239	0.0019	5.83e-36	0.0257	0.00209	2.03e-34	0.0154	0.00458	0.000963	0.0194	0.00196	1.23e-22	0.0203	0.00217	2.02e-20	0.0154	0.00458	0.000943
19	41289401	41413942	19:41349550:C:G	rs8192733	41349550	C	G	0.56	0.5	0.83	0.94	0.00877	0.00196	1.7e-08	0.0119	0.00213	3.69e-09	-0.00911	0.00507	0.0573	NA	NA	NA	NA	NA	NA	NA	NA	NA
19	45377525	45430708	19:45411941:C:T	rs429358	45411941	C	T	0.094	0.16	0.99	1	-0.0311	0.00268	5.16e-31	-0.0339	0.00286	4.63e-32	-0.0107	0.00779	0.191	NA	NA	NA	NA	NA	NA	NA	NA	NA
19	46103684	46441300	19:46164500:G:T	rs12978792	46164500	G	T	0.92	0.84	0.95	1	-0.0191	0.00267	1.28e-12	-0.0179	0.0028	2.39e-10	-0.0314	0.00885	0.000458	-0.0161	0.00269	3.64e-09	-0.0149	0.00282	1.53e-07	-0.0275	0.00893	0.00245
19	46103684	46441300	19:46183031:A:AT	rs71338792	46183031	A	AT	0.8	0.82	0.97	0.96	0.0225	0.00247	2.16e-19	0.0225	0.00273	3.46e-16	0.0225	0.00585	0.000144	0.0204	0.0025	7.16e-16	0.0204	0.00276	2.41e-13	0.0202	0.0059	0.000754
19	47540832	47753502	19:47581242:C:T	rs28590228	47581242	C	T	0.7	0.32	1	1	-0.0137	0.00203	2.8e-11	-0.012	0.00222	8.09e-08	-0.0222	0.005	1.1e-05	NA	NA	NA	NA	NA	NA	NA	NA	NA
19	55984126	56061305	19:55999142:C:G	rs8103017	55999142	C	G	0.81	0.71	1	0.99	-0.0155	0.00214	6.96e-13	-0.0162	0.00229	2.61e-12	-0.0109	0.00594	0.0752	NA	NA	NA	NA	NA	NA	NA	NA	NA
19	7159952	7242770	19:7197588:G:GGTGT	rs113829911	7197588	G	GGTGT	0.17	0.4	0.9	0.82	-0.0127	0.00219	1.16e-11	-0.0132	0.00233	3.78e-12	-0.00857	0.00638	0.201	NA	NA	NA	NA	NA	NA	NA	NA	NA
19	17137772	17248878	19:17207851:A:G	rs55957788	17207851	A	G	0.37	0.28	1	1	0.0129	0.00207	6.73e-10	0.0132	0.00229	1.31e-08	0.0117	0.00475	0.0163	NA	NA	NA	NA	NA	NA	NA	NA	NA
19	18102405	18410087	19:18383506:C:T	rs11666808	18383506	C	T	0.81	0.63	0.98	1	-0.0283	0.00201	2.54e-44	-0.0282	0.00214	3.63e-39	-0.0286	0.00585	5.28e-07	NA	NA	NA	NA	NA	NA	NA	NA	NA
19	18411122	18505420	19:18469017:C:T	rs12986231	18469017	C	T	0.43	0.27	0.96	0.98	-0.0156	0.00211	2.21e-13	-0.0162	0.00236	1.03e-11	-0.0133	0.0047	0.00541	NA	NA	NA	NA	NA	NA	NA	NA	NA
19	18659566	18896370	19:18812024:A:G	rs4808845	18812024	A	G	0.15	0.6	0.97	0.99	0.0122	0.00201	2.02e-09	0.0119	0.00211	2.52e-08	0.015	0.00651	0.0187	NA	NA	NA	NA	NA	NA	NA	NA	NA
19	19098584	19802437	19:19628053:C:CT	rs139291704	19628053	C	CT	0.99	0.84	0.68	0.97	0.0192	0.00281	1.36e-11	0.0196	0.00282	6.56e-12	-0.0114	0.0243	0.602	NA	NA	NA	NA	NA	NA	NA	NA	NA
19	30222232	30375668	19:30303352:C:T	rs3218027	30303352	C	T	0.1	0.4	0.95	0.99	0.0133	0.00205	1.26e-10	0.014	0.00212	5.46e-11	0.00316	0.00792	0.722	NA	NA	NA	NA	NA	NA	NA	NA	NA
19	32786979	32996845	19:32946043:A:T	rs2903738	32946043	A	T	0.78	0.78	0.99	1	0.0132	0.00228	1.09e-08	0.0142	0.00249	1.73e-08	0.00785	0.00558	0.179	NA	NA	NA	NA	NA	NA	NA	NA	NA
20	5647502	5672460	20:5668714:C:T	rs805770	5668714	C	T	0.2	0.61	1	1	-0.0195	0.00199	1.29e-22	-0.0206	0.00212	3.28e-22	-0.0116	0.00577	0.0517	NA	NA	NA	NA	NA	NA	NA	NA	NA
20	45673015	45931948	20:45797883:C:T	rs3091653	45797883	C	T	0.53	0.52	0.95	0.98	0.0131	0.00191	8.26e-12	0.0154	0.00208	2.56e-13	0.00171	0.00469	0.747	NA	NA	NA	NA	NA	NA	NA	NA	NA
20	50781303	51320121	20:51223594:A:T	rs34454109	51223594	A	T	0.84	0.77	0.95	0.99	0.0227	0.0023	1.06e-22	0.0232	0.00246	8.92e-21	0.0196	0.00646	0.00287	NA	NA	NA	NA	NA	NA	NA	NA	NA
20	51690779	51797370	20:51696092:A:T	rs1892204	51696092	A	T	0.48	0.5	0.95	0.98	0.0191	0.00191	1.61e-25	0.0191	0.00209	7.64e-23	0.0187	0.0047	8.49e-05	NA	NA	NA	NA	NA	NA	NA	NA	NA
20	56079493	56164066	20:56135069:C:T	rs1328756	56135069	C	T	0.6	0.53	0.92	0.99	-0.0111	0.00191	8.54e-09	-0.0118	0.00207	1.59e-08	-0.00702	0.00485	0.167	NA	NA	NA	NA	NA	NA	NA	NA	NA
20	62647796	62811010	20:62692060:A:C	rs6090040	62692060	A	C	0.34	0.48	0.98	0.99	0.00922	0.00191	1.98e-10	0.0103	0.00208	6.94e-12	0.00354	0.00489	0.504	NA	NA	NA	NA	NA	NA	NA	NA	NA
20	6742016	6774930	20:6755598:G:T	rs235767	6755598	G	T	0.48	0.38	0.96	1	0.0113	0.00194	7.5e-09	0.0118	0.00213	4.22e-08	0.00926	0.00468	0.0552	NA	NA	NA	NA	NA	NA	NA	NA	NA
20	21044775	21634464	20:21498864:C:G	rs4462845	21498864	C	G	0.72	0.71	0.97	0.99	0.012	0.00208	1.25e-08	0.0109	0.00228	1.94e-06	0.0173	0.00512	0.00088	NA	NA	NA	NA	NA	NA	NA	NA	NA
20	25017626	26153881	20:25449887:G:T	rs11474838	25449887	G	T	0.93	0.43	0.97	0.96	0.0115	0.00207	4.23e-08	0.0119	0.00213	2.69e-08	0.00314	0.00915	0.701	NA	NA	NA	NA	NA	NA	NA	NA	NA
20	33421769	34875349	20:34025756:A:G	rs143384	34025756	A	G	0.71	0.6	1	1	0.0186	0.00194	1.16e-26	0.017	0.00211	1.55e-21	0.0278	0.00505	3.25e-08	NA	NA	NA	NA	NA	NA	NA	NA	NA
20	39087536	39272481	20:39227946:C:T	rs6102057	39227946	C	T	0.44	0.68	1	1	0.0101	0.002	7.96e-10	0.0111	0.00222	4.59e-10	0.00579	0.00461	0.124	NA	NA	NA	NA	NA	NA	NA	NA	NA
20	39612707	40270840	20:39822353:G:GT	rs5841404	39822353	G	GT	0.32	0.31	0.98	0.99	0.0142	0.00204	3.52e-12	0.0149	0.00224	3.98e-11	0.0106	0.00495	0.00808	NA	NA	NA	NA	NA	NA	NA	NA	NA
20	41901254	42088467	20:41990761:C:T	rs6103254	41990761	C	T	0.24	0.12	0.98	0.99	-0.0186	0.00271	1.25e-11	-0.0197	0.00314	5.09e-10	-0.0152	0.00539	0.0056	NA	NA	NA	NA	NA	NA	NA	NA	NA
20	45405455	45608709	20:45556516:A:G	rs67092605	45556516	A	G	0.13	0.34	0.97	0.98	-0.0229	0.0021	1.43e-27	-0.0233	0.00221	8.12e-26	-0.0199	0.00677	0.00391	-0.0233	0.0021	1.6e-28	-0.0237	0.00221	9.33e-27	-0.0201	0.00677	0.00351
20	45405455	45608709	20:45595453:C:CA	rs35126216	45595453	C	CA	0.99	0.72	0.51	0.99	0.0117	0.0023	8.81e-10	0.0121	0.00231	1.03e-10	-0.0536	0.0328	0.116	0.0126	0.0023	1e-10	0.0129	0.00231	1.04e-11	-0.0556	0.0328	0.103
21	16483544	16583710	21:16522082:A:G	rs2823096	16522082	A	G	0.96	0.81	0.99	0.99	0.0151	0.0026	9.4e-09	0.0158	0.00267	4.48e-09	0.00187	0.0113	0.907	NA	NA	NA	NA	NA	NA	NA	NA	NA
21	39357511	39723275	21:39485558:A:G	rs9980291	39485558	A	G	0.81	0.46	0.99	1	-0.0131	0.00196	8.92e-12	-0.0138	0.00208	8.06e-12	-0.00771	0.00585	0.211	NA	NA	NA	NA	NA	NA	NA	NA	NA
