## Supplementary Data 3 for "Trans-ancestry meta-analysis improves performance of genetic scores for multiple adiposity-related traits in East Asian populations" (part 2 of 2)

### Sheet: WHR (continued)
CHR	MIN BP	MAX BP	SNP ID	RSID	BP	EA	AA	EAF CKB	EAF UKB	INFO CKB	INFO UKB	BETA_FE	SE_FE	P_RE2	BETA_UKB	SE_UKB	P_UKB	BETA_CKB	SE_CKB	P_CKB	C_BETA_FE	C_SE_FE	C_P_RE2	C_BETA_UKB	C_SE_UKB	C_P_UKB	C_BETA_CKB	C_SE_CKB	C_P_CKB
21	40287577	40355444	21:40309436:C:G	rs13047416	40309436	C	G	0.42	0.62	0.98	0.99	0.0123	0.00195	4.29e-10	0.00997	0.00214	3.85e-06	0.0234	0.00468	7.33e-07	NA	NA	NA	NA	NA	NA	NA	NA	NA
21	46433301	46635966	21:46487730:C:T	rs79585412	46487730	C	T	0.13	0.058	0.96	0.99	-0.022	0.00377	7.56e-09	-0.0212	0.00445	2.26e-06	-0.0242	0.00712	0.000825	NA	NA	NA	NA	NA	NA	NA	NA	NA
22	28276739	29640135	22:29339085:C:T	rs5762907	29339085	C	T	0.9	0.97	0.97	0.99	-0.0355	0.00456	1.3e-14	-0.0397	0.00567	4.35e-12	-0.0279	0.0077	0.00035	-0.0296	0.00465	2.95e-10	-0.0315	0.00573	4.58e-08	-0.0259	0.00796	0.00133
22	28276739	29640135	22:29455687:C:CCTT	rs5844832	29455687	C	CCTT	0.55	0.56	0.92	0.9	0.0206	0.002	1.08e-24	0.0231	0.00219	1.78e-25	0.00895	0.00481	0.0723	0.0185	0.00203	8.31e-20	0.0213	0.00222	2.01e-21	0.00488	0.00497	0.358
22	29664674	30993499	22:30707697:A:C	rs737948	30707697	A	C	0.86	0.76	1	1	-0.0138	0.00227	2.06e-09	-0.013	0.00242	9.23e-08	-0.0199	0.00669	0.0035	NA	NA	NA	NA	NA	NA	NA	NA	NA
22	37997358	38468784	22:38191342:C:CT	rs71195053	38191342	C	CT	0.28	0.3	0.96	0.99	0.0126	0.00208	2.24e-09	0.0134	0.00226	4.14e-09	0.00783	0.0052	0.149	NA	NA	NA	NA	NA	NA	NA	NA	NA
22	40388629	41089434	22:40610553:G:GTT	rs57270839	40610553	G	GTT	0.69	0.47	0.94	0.96	0.0131	0.00196	4.07e-11	0.013	0.00212	1.15e-09	0.0132	0.0051	0.0112	NA	NA	NA	NA	NA	NA	NA	NA	NA
22	43144771	43465794	22:43282457:G:GGTAT	rs138304512	43282457	G	GGTAT	0.086	0.46	1	0.99	0.0124	0.00202	1.44e-09	0.0121	0.00208	1.06e-08	0.0174	0.00828	0.041	NA	NA	NA	NA	NA	NA	NA	NA	NA
22	47152559	47298844	22:47221782:C:CT	rs139593	47221782	C	CT	0.65	0.75	0.87	0.93	-0.0126	0.00222	1.81e-08	-0.0143	0.00246	8.93e-09	-0.00513	0.00516	0.351	NA	NA	NA	NA	NA	NA	NA	NA	NA

### Sheet: WHRadjBMI
CHR	MIN BP	MAX BP	SNP ID	RSID	BP	EA	AA	EAF CKB	EAF UKB	INFO CKB	INFO UKB	BETA_FE	SE_FE	P_RE2	BETA_UKB	SE_UKB	P_UKB	BETA_CKB	SE_CKB	P_CKB	C_BETA_FE	C_SE_FE	C_P_RE2	C_BETA_UKB	C_SE_UKB	C_P_UKB	C_BETA_CKB	C_SE_CKB	C_P_CKB
1	2885949	3009886	1:2973322:C:T	rs2993480	2973322	C	T	0.57	0.81	0.96	1	-0.0209	0.0023	2.42e-19	-0.0208	0.00263	4.79e-15	-0.0212	0.00475	1.03e-05	NA	NA	NA	NA	NA	NA	NA	NA	NA
1	50788881	52385643	1:51540607:A:G	rs72908846	51540607	A	G	0.086	0.048	0.99	0.99	-0.0242	0.00417	9.74e-09	-0.0236	0.00482	1.17e-06	-0.0257	0.00829	0.00193	NA	NA	NA	NA	NA	NA	NA	NA	NA
1	65402922	65637069	1:65569765:C:T	rs10458575	65569765	C	T	0.71	0.3	0.94	0.99	-0.012	0.00207	3.85e-09	-0.0135	0.00225	1.18e-09	-0.00344	0.00527	0.55	NA	NA	NA	NA	NA	NA	NA	NA	NA
1	77909000	79032415	1:78444764:C:CGGCCG	rs140681455	78444764	C	CGGCCG	NA	0.87	NA	0.95	0.0136	0.00317	3.24e-12	0.0136	0.00317	3.24e-12	NA	NA	NA	NA	NA	NA	NA	NA	NA	NA	NA	NA
1	85983732	86648548	1:86295263:C:T	rs7521691	86295263	C	T	0.084	0.42	0.94	0.99	-0.015	0.00203	2.66e-13	-0.0145	0.0021	7.15e-12	-0.0229	0.00831	0.00692	NA	NA	NA	NA	NA	NA	NA	NA	NA
1	86715089	86979723	1:86859067:G:GA	rs71741271	86859067	G	GA	0.25	0.42	0.81	0.93	0.0114	0.00204	3.34e-08	0.0122	0.00218	2.87e-08	0.00562	0.00592	0.375	NA	NA	NA	NA	NA	NA	NA	NA	NA
1	88781437	89453540	1:89269340:A:G	rs9428015	89269340	A	G	0.64	0.66	0.98	0.98	0.0126	0.00201	3.96e-10	0.0114	0.0022	2.64e-07	0.0186	0.00486	5.76e-05	NA	NA	NA	NA	NA	NA	NA	NA	NA
1	98034001	98903590	1:98611353:C:T	rs111682630	98611353	C	T	NA	0.94	NA	0.98	0.0241	0.00433	2.71e-08	0.0241	0.00433	2.71e-08	NA	NA	NA	NA	NA	NA	NA	NA	NA	NA	NA	NA
1	102901818	103774269	1:103417203:C:G	rs2061708	103417203	C	G	0.9	0.59	0.97	0.99	0.0164	0.00203	1.39e-15	0.0167	0.0021	3.65e-15	0.0121	0.00794	0.145	NA	NA	NA	NA	NA	NA	NA	NA	NA
1	114893805	115619053	1:115023143:T:TA	rs34437164	115023143	T	TA	0.42	0.43	0.97	0.99	-0.0114	0.00191	3.79e-09	-0.012	0.00209	1.32e-08	-0.00826	0.00472	0.0914	NA	NA	NA	NA	NA	NA	NA	NA	NA
1	118207503	120216896	1:118678953:C:T	rs17257729	118678953	C	T	0.83	0.38	0.98	1	0.00927	0.00201	5.78e-06	0.00798	0.00213	0.000218	0.0199	0.00611	0.00136	0.0116	0.00202	1.59e-08	0.0109	0.00214	4.13e-07	0.0167	0.00613	0.00749
1	118207503	120216896	1:118864616:A:G	rs7534091	118864616	A	G	0.66	0.74	1	1	0.0201	0.00211	2.07e-21	0.0181	0.00235	1.33e-14	0.0285	0.00485	6.11e-09	0.0206	0.00212	3.03e-22	0.019	0.00235	7.41e-16	0.0274	0.00486	2.52e-08
1	118207503	120216896	1:119458501:A:G	rs2645286	119458501	A	G	0.085	0.18	0.98	1	0.0212	0.00256	2.63e-16	0.022	0.00269	5.03e-16	0.013	0.00836	0.0837	0.0211	0.00256	4.32e-16	0.0215	0.00269	2.51e-15	0.0165	0.00838	0.038
1	118207503	120216896	1:119550480:A:C	rs6428789	119550480	A	C	0.41	0.43	0.97	0.99	-0.0356	0.00192	2.16e-76	-0.0369	0.00209	4.53e-69	-0.0287	0.00477	1.28e-09	-0.036	0.00192	2.34e-77	-0.0375	0.0021	1.64e-70	-0.0282	0.00478	3.15e-09
1	3785979	3844625	1:3827481:C:T	rs61770379	3827481	C	T	0.79	0.69	1	1	-0.0129	0.00209	8.77e-10	-0.0114	0.00224	4.15e-07	-0.0224	0.0057	0.000106	NA	NA	NA	NA	NA	NA	NA	NA	NA
1	149949326	151768225	1:150513534:A:G	rs7364668	150513534	A	G	0.33	0.41	0.96	0.94	-0.00907	0.00198	6.96e-06	-0.00941	0.00216	1.61e-05	-0.00725	0.00499	0.165	-0.0122	0.00203	3.25e-09	-0.0121	0.00221	4.91e-08	-0.0124	0.0052	0.0201
1	149949326	151768225	1:150697783:G:T	rs200492635	150697783	G	T	0.17	0.07	0.81	0.95	-0.0202	0.00354	9.01e-09	-0.0203	0.00415	3.01e-07	-0.0199	0.0068	0.00411	-0.025	0.00364	5.4e-12	-0.0251	0.00424	1.15e-09	-0.0247	0.00709	0.000597
1	154444635	156675130	1:154818403:A:G	rs36004974	154818403	A	G	0.96	0.64	0.93	0.99	-0.00877	0.00213	5.7e-05	-0.00882	0.00217	5.56e-05	-0.00708	0.0127	0.613	-0.0156	0.0022	2.68e-12	-0.0158	0.00224	2.32e-12	-0.00669	0.0127	0.634
1	154444635	156675130	1:154993915:C:CT	rs112439021	154993915	C	CT	0.063	0.27	0.99	1	-0.0253	0.00228	7.73e-29	-0.025	0.00234	5.01e-27	-0.0297	0.0097	0.00259	-0.0317	0.00238	2.82e-41	-0.0317	0.00246	1.73e-39	-0.0315	0.00974	0.00144
1	154444635	156675130	1:156107534:C:T	rs4641	156107534	C	T	0.76	0.73	0.92	0.98	-0.00844	0.00217	2.31e-06	-0.00817	0.00235	2.5e-06	-0.01	0.00565	0.0877	-0.0132	0.0022	9.23e-12	-0.0134	0.00238	9.58e-12	-0.0116	0.00567	0.0471
1	160160628	160581952	1:160414843:A:C	rs11582989	160414843	A	C	0.1	0.26	0.92	0.99	-0.0141	0.00228	9.69e-10	-0.0151	0.00238	3.19e-10	-0.00286	0.00776	0.744	NA	NA	NA	NA	NA	NA	NA	NA	NA
1	160931043	161343180	1:161179877:A:G	rs4656994	161179877	A	G	0.37	0.21	0.99	1	0.0136	0.00224	1.74e-09	0.0135	0.00253	9.74e-08	0.014	0.00481	0.00437	NA	NA	NA	NA	NA	NA	NA	NA	NA
1	163580663	163815167	1:163707555:A:ATT	1:163707555:A:ATT	163707555	A	ATT	0.94	0.56	0.58	0.95	0.0131	0.00211	7.63e-10	0.0132	0.00214	1.13e-09	0.0121	0.0131	0.39	NA	NA	NA	NA	NA	NA	NA	NA	NA
1	164724542	165030535	1:164740405:C:G	rs2279469	164740405	C	G	0.59	0.5	0.94	0.99	0.0133	0.00191	4.73e-12	0.0127	0.00208	1.28e-09	0.0166	0.00483	0.000705	NA	NA	NA	NA	NA	NA	NA	NA	NA
1	169586195	170993074	1:170352113:C:T	rs3119837	170352113	C	T	0.8	0.73	0.99	1	0.0351	0.00216	1.05e-62	0.0367	0.00233	4.03e-60	0.0258	0.00578	9.52e-06	NA	NA	NA	NA	NA	NA	NA	NA	NA
1	171756910	172464995	1:172363524:C:T	rs10752944	172363524	C	T	0.13	0.43	1	1	0.0283	0.002	1.21e-47	0.0287	0.00208	3.83e-46	0.0238	0.00695	0.000733	NA	NA	NA	NA	NA	NA	NA	NA	NA
1	175834858	176424376	1:176277487:C:CA	rs10531687	176277487	C	CA	0.57	0.46	1	0.99	-0.012	0.0019	3.99e-10	-0.0107	0.00208	3.61e-07	-0.0188	0.00466	6.57e-05	NA	NA	NA	NA	NA	NA	NA	NA	NA
1	176454975	177016606	1:176792249:A:G	rs1325598	176792249	A	G	0.22	0.45	1	1	0.0111	0.00195	1.77e-08	0.0112	0.00208	7.3e-08	0.01	0.00557	0.0831	NA	NA	NA	NA	NA	NA	NA	NA	NA
1	9215147	9413610	1:9336116:A:C	rs72641832	9336116	A	C	0.2	0.25	0.89	0.98	0.023	0.00223	7.4e-26	0.0244	0.0024	3.31e-25	0.014	0.00615	0.0195	0.022	0.00224	1.12e-23	0.0233	0.00241	5.9e-23	0.0139	0.00619	0.0175
1	9215147	9413610	1:9348566:G:GA	rs147190211	9348566	G	GA	0.93	0.87	0.99	0.99	0.0194	0.00296	3.88e-11	0.0212	0.00312	1.15e-11	0.00391	0.00923	0.705	0.0171	0.00297	6.63e-09	0.0189	0.00313	1.87e-09	0.00155	0.00929	0.853
1	199763832	200137582	1:200036790:A:G	rs2821391	200036790	A	G	0.8	0.71	0.97	0.99	0.0154	0.00212	6.74e-13	0.0141	0.00227	7.34e-10	0.0241	0.00593	6e-05	NA	NA	NA	NA	NA	NA	NA	NA	NA
1	203050890	203111278	1:203094406:A:G	rs1874142	203094406	A	G	0.022	0.39	0.54	0.99	-0.0129	0.00212	1.23e-09	-0.0127	0.00213	2.32e-09	-0.0346	0.0213	0.118	NA	NA	NA	NA	NA	NA	NA	NA	NA
1	203494518	203569813	1:203510048:C:G	rs6691427	203510048	C	G	0.41	0.49	0.94	1	-0.00977	0.0019	1.44e-10	-0.0114	0.00207	3.61e-12	-0.00099	0.00486	0.877	NA	NA	NA	NA	NA	NA	NA	NA	NA
1	204364993	204634340	1:204400650:A:C	rs3817192	204400650	A	C	0.55	0.92	0.89	0.99	0.0194	0.003	1.51e-10	0.0202	0.00377	1.02e-07	0.0181	0.00493	0.000296	NA	NA	NA	NA	NA	NA	NA	NA	NA
1	204732909	205439771	1:205044339:A:G	rs11240351	205044339	A	G	0.13	0.6	0.99	1	-0.0141	0.00201	5.14e-13	-0.0129	0.0021	2.63e-10	-0.0266	0.00681	8.71e-05	NA	NA	NA	NA	NA	NA	NA	NA	NA
1	212351187	212688030	1:212446689:G:T	rs173273	212446689	G	T	0.34	0.41	0.99	1	0.0121	0.00193	5.86e-10	0.0132	0.0021	4.95e-10	0.00596	0.00488	0.247	NA	NA	NA	NA	NA	NA	NA	NA	NA
1	218826236	220422271	1:219000138:G:GA	rs36089337	219000138	G	GA	0.41	0.16	0.95	0.85	0.0151	0.0026	8.56e-09	0.0155	0.00309	6.58e-07	0.0143	0.00481	0.00354	0.0152	0.00261	7.95e-09	0.0164	0.0031	1.5e-07	0.0124	0.00483	0.0121
1	218826236	220422271	1:219643649:A:G	rs2605098	219643649	A	G	0.23	0.34	1	1	-0.0369	0.00202	7.83e-95	-0.0387	0.00218	1.53e-94	-0.0261	0.00539	2.48e-07	-0.0332	0.00209	9.8e-70	-0.0346	0.00227	1.45e-68	-0.0247	0.00542	9.18e-07
1	218826236	220422271	1:219762070:G:T	rs6683926	219762070	G	T	0.09	0.19	1	1	0.0257	0.00249	1.07e-35	0.0276	0.00262	3.85e-39	0.00779	0.00789	0.355	0.016	0.00259	7.2e-14	0.0172	0.00274	1.92e-15	0.006	0.0079	0.483
1	220947830	221703977	1:221094068:A:G	rs2807869	221094068	A	G	0.6	0.48	0.97	0.99	0.0124	0.0019	5.17e-11	0.0112	0.00207	4.37e-08	0.0192	0.00477	6.99e-05	0.0109	0.00191	8.55e-09	0.00985	0.00208	1.09e-06	0.0167	0.00485	0.000692
1	220947830	221703977	1:221317258:C:G	rs1935157	221317258	C	G	0.61	0.71	0.98	1	-0.0168	0.00205	6.3e-16	-0.0166	0.00227	4.41e-13	-0.0174	0.0048	0.000343	-0.0154	0.00207	1.6e-13	-0.0156	0.00228	1.26e-11	-0.0145	0.00488	0.00351
1	221945367	222312979	1:222126884:A:G	rs2800847	222126884	A	G	0.19	0.27	0.95	0.99	-0.0121	0.00219	4.3e-08	-0.0117	0.00234	6.9e-07	-0.0147	0.00605	0.018	NA	NA	NA	NA	NA	NA	NA	NA	NA
1	11041676	11391053	1:11125729:C:T	rs2039841	11125729	C	T	0.93	0.72	0.94	0.94	0.0139	0.0023	2.09e-09	0.0136	0.00237	1.66e-08	0.0193	0.00914	0.0402	NA	NA	NA	NA	NA	NA	NA	NA	NA
1	16888889	17472321	1:17308158:C:T	rs9435732	17308158	C	T	0.43	0.74	1	1	0.0126	0.0021	1.45e-09	0.0146	0.00235	5.39e-10	0.00491	0.00463	0.319	NA	NA	NA	NA	NA	NA	NA	NA	NA
1	22046275	22721779	1:22622745:T:TC	rs140800754	22622745	T	TC	0.69	0.86	0.95	0.98	0.0198	0.00257	2.64e-14	0.0202	0.00297	1.7e-11	0.0186	0.00514	0.00035	NA	NA	NA	NA	NA	NA	NA	NA	NA
1	23198402	23886498	1:23710475:C:T	rs2298632	23710475	C	T	0.35	0.5	1	0.96	0.0171	0.00193	1.4e-18	0.0171	0.0021	8.62e-16	0.0174	0.00485	0.000392	NA	NA	NA	NA	NA	NA	NA	NA	NA
1	26093113	26977616	1:26211186:C:CA	rs11337126	26211186	C	CA	0.68	0.56	0.9	0.97	0.0119	0.00196	1.93e-09	0.0129	0.00211	1.45e-09	0.00563	0.00519	0.307	NA	NA	NA	NA	NA	NA	NA	NA	NA
1	42063477	42549372	1:42255087:A:G	rs349433	42255087	A	G	0.56	0.47	0.99	1	-0.0109	0.00189	1.37e-08	-0.0103	0.00207	8.25e-07	-0.0139	0.00468	0.0036	NA	NA	NA	NA	NA	NA	NA	NA	NA
2	9354318	9708828	2:9693804:C:CAA	rs34545244	9693804	C	CAA	0.097	0.68	0.93	0.99	0.0122	0.00215	1.81e-08	0.0125	0.00222	2.27e-08	0.00755	0.00836	0.4	NA	NA	NA	NA	NA	NA	NA	NA	NA
2	59810884	60101727	2:59951465:C:T	rs13028903	59951465	C	T	0.82	0.55	0.88	0.99	-0.0128	0.00198	1.53e-10	-0.0119	0.00208	1.78e-08	-0.022	0.00642	0.000737	NA	NA	NA	NA	NA	NA	NA	NA	NA
2	65805961	65928560	2:65814236:C:CTTTATTTATTTATTTA	rs202143473	65814236	C	CTTTATTTATTTATTTA	0.43	0.064	0.99	0.99	-0.0185	0.00315	2.27e-09	-0.0231	0.00426	2.84e-08	-0.0129	0.00469	0.00718	NA	NA	NA	NA	NA	NA	NA	NA	NA
2	65937740	66402580	2:65999623:G:T	rs888278	65999623	G	T	0.099	0.37	0.96	0.99	0.0108	0.00207	2.64e-07	0.0106	0.00215	7.83e-07	0.0128	0.00789	0.118	0.012	0.00208	9.59e-09	0.0119	0.00215	2.83e-08	0.0125	0.0079	0.129
2	65937740	66402580	2:66218087:A:T	rs13386347	66218087	A	T	0.76	0.71	0.95	0.97	-0.0194	0.00213	4.03e-20	-0.0209	0.0023	9.8e-20	-0.0111	0.00556	0.0529	-0.0201	0.00213	1.82e-21	-0.0217	0.00231	3.24e-21	-0.0109	0.00556	0.0579
2	66535557	66710468	2:66654298:G:GA	rs34893420	66654298	G	GA	0.62	0.75	0.88	0.94	-0.0126	0.00222	1.78e-08	-0.0119	0.00247	1.73e-06	-0.0156	0.00505	0.00231	NA	NA	NA	NA	NA	NA	NA	NA	NA
2	66725568	66817983	2:66771047:A:G	rs997153	66771047	A	G	0.18	0.4	1	1	0.0145	0.00199	4.76e-13	0.0144	0.00211	9.22e-12	0.0151	0.00601	0.014	0.013	0.00201	1.8e-10	0.0128	0.00214	2.42e-09	0.014	0.00603	0.0236
2	66725568	66817983	2:66807740:T:TTAAAA	rs56217052	66807740	T	TTAAAA	0.26	0.54	0.83	0.88	-0.0133	0.00206	5.81e-11	-0.0132	0.0022	6.72e-10	-0.0142	0.00579	0.017	-0.0115	0.00208	2.59e-08	-0.0113	0.00223	1.89e-07	-0.013	0.00581	0.0289
2	67351197	67977760	2:67478949:C:T	rs4671789	67478949	C	T	0.25	0.26	0.99	1	0.0137	0.00216	4.26e-10	0.0158	0.00237	4.44e-11	0.00302	0.00533	0.606	0.0144	0.00217	4.88e-11	0.0158	0.00237	4.39e-11	0.00739	0.00539	0.191
2	67351197	67977760	2:67749674:C:T	rs2860517	67749674	C	T	0.91	0.59	0.95	1	-0.0125	0.00203	3.51e-10	-0.0132	0.0021	1.1e-10	-0.00128	0.00831	0.914	-0.0143	0.00205	6.22e-13	-0.0155	0.00211	6.45e-14	0.00367	0.00835	0.693
2	67351197	67977760	2:67852836:A:G	rs6721459	67852836	A	G	0.43	0.53	0.97	1	-0.0197	0.0019	6.28e-25	-0.0184	0.00207	1.43e-18	-0.0267	0.00473	2.18e-08	-0.0209	0.00191	1.45e-27	-0.0196	0.00208	9.09e-21	-0.0278	0.0048	9.27e-09
2	68323431	68538909	2:68482327:A:G	rs2902065	68482327	A	G	0.33	0.33	0.99	1	0.0113	0.00201	2.35e-08	0.0129	0.0022	6.72e-09	0.00356	0.00491	0.504	NA	NA	NA	NA	NA	NA	NA	NA	NA
2	92176251	98627286	2:96514427:C:T	rs13406335	96514427	C	T	NA	0.86	NA	0.87	0.0189	0.00316	3.49e-09	0.0189	0.00316	3.49e-09	NA	NA	NA	NA	NA	NA	NA	NA	NA	NA	NA	NA
2	100168238	101034756	2:100273792:A:G	rs6738724	100273792	A	G	0.93	0.82	1	1	-0.0185	0.00257	9.21e-13	-0.0191	0.00267	1.05e-12	-0.0105	0.00944	0.296	NA	NA	NA	NA	NA	NA	NA	NA	NA
2	111684702	112394174	2:111899881:A:G	rs3761706	111899881	A	G	0.1	0.063	0.99	1	0.0276	0.0037	3.54e-16	0.034	0.00423	9.09e-17	0.00682	0.00763	0.103	0.0263	0.0037	1.3e-14	0.0323	0.00424	3.99e-15	0.00693	0.00763	0.112
2	111684702	112394174	2:112023641:C:T	rs368013776	112023641	C	T	0.99	0.89	0.69	0.99	0.0163	0.0033	4.24e-10	0.0165	0.00332	6.37e-11	0.00484	0.0279	0.395	0.0144	0.0033	1.56e-08	0.0145	0.00333	2.18e-09	0.00356	0.0279	0.446
2	111684702	112394174	2:112256611:C:G	rs200104212	112256611	C	G	0.47	0.21	0.97	0.99	-0.0245	0.00225	4.54e-28	-0.0264	0.00255	1.5e-25	-0.018	0.00471	0.000156	-0.0238	0.00225	1.9e-26	-0.0255	0.00256	7.89e-24	-0.0181	0.00471	0.000154
2	13069276	13171383	2:13088063:C:T	rs779390	13088063	C	T	0.76	0.56	0.95	1	-0.0215	0.00194	3.66e-28	-0.0208	0.00207	1.94e-23	-0.0266	0.00558	2.02e-06	NA	NA	NA	NA	NA	NA	NA	NA	NA
2	114295036	115098367	2:114643687:C:CA	rs11297932	114643687	C	CA	0.21	0.64	0.83	0.98	0.015	0.00206	6.77e-13	0.0156	0.00218	1.56e-12	0.00986	0.00626	0.131	NA	NA	NA	NA	NA	NA	NA	NA	NA
2	119195004	119636799	2:119444229:A:G	rs332105	119444229	A	G	0.7	0.57	0.99	0.99	-0.0103	0.00194	5.97e-09	-0.0117	0.0021	8.55e-10	-0.00236	0.00503	0.672	NA	NA	NA	NA	NA	NA	NA	NA	NA
2	121303367	121357641	2:121308660:G:T	rs7578604	121308660	G	T	0.71	0.75	0.97	1	-0.0106	0.00216	4.35e-11	-0.0102	0.00237	2.1e-11	-0.0129	0.00516	0.0147	-0.0109	0.00216	1.58e-12	-0.0104	0.00238	2.17e-13	-0.0131	0.00516	0.0132
2	121303367	121357641	2:121347612:C:G	rs11688682	121347612	C	G	0.11	0.27	0.58	0.93	-0.00314	0.00233	9.49e-11	-0.00249	0.0024	4.6e-13	-0.0139	0.00977	0.174	-0.00394	0.00234	2.99e-12	-0.0033	0.00241	3.11e-15	-0.0146	0.00978	0.153
2	134430443	134701396	2:134536352:A:C	rs72843280	134536352	A	C	0.82	0.82	0.97	0.99	0.0138	0.00245	1.81e-08	0.012	0.00267	7.7e-06	0.0238	0.00619	0.000147	NA	NA	NA	NA	NA	NA	NA	NA	NA
2	146440419	147782698	2:146550510:G:T	rs35164012	146550510	G	T	0.73	0.92	1	1	0.0179	0.0031	3.93e-09	0.0163	0.00385	1.26e-05	0.021	0.00524	5.05e-05	NA	NA	NA	NA	NA	NA	NA	NA	NA
2	157972023	159070876	2:158357452:T:TA	rs370958409	158357452	T	TA	0.14	0.16	0.8	0.85	-0.0157	0.00283	4.16e-08	-0.018	0.00305	5.74e-09	-0.00192	0.00749	0.833	-0.0165	0.00284	9.9e-09	-0.0189	0.00307	1.06e-09	-0.00184	0.0075	0.843
2	157972023	159070876	2:158428891:T:TA	2:158428891:T:TA	158428891	T	TA	0.26	0.072	0.93	0.89	0.0189	0.00335	4.06e-11	0.023	0.00424	1.22e-10	0.0121	0.00544	0.0137	0.0195	0.00336	1.5e-11	0.0241	0.00427	3.02e-11	0.012	0.00545	0.0156
2	157972023	159070876	2:158503739:C:T	rs2444770	158503739	C	T	0.064	0.15	0.99	1	-0.0207	0.00278	2.05e-13	-0.0202	0.0029	5.27e-12	-0.0253	0.00973	0.0108	-0.0191	0.00279	1.22e-11	-0.0186	0.00291	2.8e-10	-0.0253	0.00973	0.011
2	164613444	167026161	2:165528876:C:T	rs13389219	165528876	C	T	0.91	0.61	1	1	0.0321	0.00204	6.13e-108	0.0338	0.00211	5.45e-122	0.0098	0.00766	0.224	0.0304	0.00215	1.67e-90	0.0321	0.00224	3.17e-104	0.0108	0.0077	0.181
2	164613444	167026161	2:165655529:C:CAAAAAAAAA	rs72001024	165655529	C	CAAAAAAAAA	0.57	0.56	0.93	0.93	0.0217	0.00197	4.64e-40	0.0248	0.00216	1.31e-43	0.00613	0.00485	0.23	0.012	0.00209	4.53e-09	0.0132	0.00231	5.02e-09	0.00659	0.00488	0.198
2	164613444	167026161	2:165821268:A:T	rs10176837	165821268	A	T	0.96	0.83	0.93	0.99	0.0159	0.00268	6.04e-10	0.0161	0.00275	5.91e-10	0.0114	0.012	0.253	0.0178	0.00277	3.36e-13	0.0183	0.00285	8.21e-14	0.0105	0.012	0.31
2	171229520	171425479	2:171398605:C:CAT	rs35989896	171398605	C	CAT	0.13	0.41	0.92	0.98	0.0176	0.00204	1.48e-17	0.0177	0.00212	1.43e-16	0.0158	0.0073	0.0356	NA	NA	NA	NA	NA	NA	NA	NA	NA
2	172091298	172912094	2:172408827:C:CA	rs142870083	172408827	C	CA	0.034	0.24	0.97	0.98	0.0163	0.00239	9.8e-13	0.0164	0.00243	4.85e-13	0.0114	0.0132	0.424	NA	NA	NA	NA	NA	NA	NA	NA	NA
2	185886940	189727864	2:188213819:G:T	rs10177093	188213819	G	T	0.39	0.46	0.98	1	-0.0202	0.00191	2.33e-26	-0.0229	0.00208	9.56e-28	-0.00644	0.00478	0.2	NA	NA	NA	NA	NA	NA	NA	NA	NA
2	19987384	20351352	2:20205541:C:T	rs52826764	20205541	C	T	NA	0.97	NA	1	0.0362	0.00609	3.99e-09	0.0362	0.00609	3.99e-09	NA	NA	NA	NA	NA	NA	NA	NA	NA	NA	NA	NA
2	206821477	207491386	2:207038421:G:T	rs13011260	207038421	G	T	0.29	0.43	1	1	0.0118	0.00193	1.34e-09	0.0136	0.00208	1.07e-10	0.00116	0.00514	0.859	NA	NA	NA	NA	NA	NA	NA	NA	NA
2	211538363	211905482	2:211540507:A:C	rs1047891	211540507	A	C	0.15	0.32	1	1	-0.012	0.0021	6.55e-10	-0.0107	0.00222	7.09e-08	-0.023	0.00634	0.000349	NA	NA	NA	NA	NA	NA	NA	NA	NA
2	216129170	216436268	2:216300185:C:T	rs1250258	216300185	C	T	0.068	0.26	0.86	0.99	0.0179	0.00229	3.7e-15	0.0175	0.00235	3.61e-14	0.0242	0.01	0.0186	NA	NA	NA	NA	NA	NA	NA	NA	NA
2	218230913	218431923	2:218374200:G:T	rs2373073	218374200	G	T	0.75	0.26	1	1	0.0135	0.00215	3.97e-11	0.0161	0.00235	2.43e-12	0.000403	0.00531	0.964	NA	NA	NA	NA	NA	NA	NA	NA	NA
2	218536353	218666047	2:218629546:A:C	rs12476751	218629546	A	C	0.75	0.6	0.99	0.99	0.0116	0.00196	4.65e-09	0.0115	0.00211	6.53e-08	0.0127	0.00531	0.0202	NA	NA	NA	NA	NA	NA	NA	NA	NA
2	218878547	220157421	2:219192755:A:G	rs897877	219192755	A	G	0.4	0.41	0.98	0.99	0.0115	0.00193	3.68e-09	0.0115	0.00211	5.69e-08	0.0114	0.00476	0.0191	0.0132	0.00195	2.11e-11	0.0135	0.00213	3.32e-10	0.0114	0.00477	0.0196
2	218878547	220157421	2:219279230:A:G	rs62182126	219279230	A	G	0.019	0.099	0.58	1	0.0112	0.00342	6.23e-07	0.0119	0.00346	4.98e-08	-0.0164	0.0226	0.503	0.0139	0.00345	3.21e-08	0.0146	0.00349	2.09e-09	-0.0176	0.0226	0.472
2	218878547	220157421	2:219947685:A:G	rs55838820	219947685	A	G	0.13	0.096	0.99	1	-0.0178	0.00314	1.98e-08	-0.0175	0.0035	7.23e-07	-0.0192	0.00707	0.00792	-0.0189	0.00315	3.14e-09	-0.0189	0.00351	8.71e-08	-0.0187	0.00708	0.00989
2	224947477	225251387	2:225057751:T:TG	rs58516283	225057751	T	TG	0.62	0.45	1	1	-0.0126	0.0019	6.59e-11	-0.0124	0.00208	3.22e-09	-0.0134	0.00477	0.00601	NA	NA	NA	NA	NA	NA	NA	NA	NA
2	226710877	227200897	2:226903750:A:G	rs1403364	226903750	A	G	0.31	0.23	0.97	0.99	-0.0116	0.00222	2.39e-10	-0.0121	0.00247	1.25e-09	-0.0091	0.00505	0.00674	NA	NA	NA	NA	NA	NA	NA	NA	NA
2	232794753	233266991	2:232899294:C:T	rs138598960	232899294	C	T	0.82	0.39	0.98	1	-0.0118	0.002	5.89e-09	-0.0115	0.00211	5.77e-08	-0.0137	0.00614	0.0298	NA	NA	NA	NA	NA	NA	NA	NA	NA
2	239042282	239563419	2:239362510:A:AT	rs199780151	239362510	A	AT	NA	0.94	NA	0.97	0.0252	0.00453	3.44e-08	0.0252	0.00453	3.44e-08	NA	NA	NA	NA	NA	NA	NA	NA	NA	NA	NA	NA
2	23767309	26674842	2:25457708:A:T	rs11695471	25457708	A	T	0.081	0.33	0.97	0.99	-0.0184	0.00213	1.3e-17	-0.0181	0.0022	3.34e-16	-0.0226	0.00866	0.0107	-0.0188	0.00213	2.41e-18	-0.0186	0.0022	6.23e-17	-0.0225	0.00866	0.011
2	23767309	26674842	2:25592956:G:GC	rs147045237	25592956	G	GC	0.029	0.081	0.79	0.97	0.0259	0.00375	8.95e-12	0.0252	0.00385	9.67e-11	0.038	0.0164	0.0234	0.0268	0.00375	1.63e-12	0.0262	0.00385	1.81e-11	0.0379	0.0164	0.024
2	239635422	239908138	2:239769885:C:T	rs146095395	239769885	C	T	0.98	0.81	0.4	0.81	0.0211	0.00293	8.82e-13	0.021	0.00295	2.01e-12	0.0329	0.0234	0.18	NA	NA	NA	NA	NA	NA	NA	NA	NA
2	31615749	33165987	2:32679547:A:AT	rs11441657	32679547	A	AT	0.72	0.44	0.99	0.97	0.0121	0.00196	8.76e-10	0.0124	0.00211	5.05e-09	0.0103	0.00517	0.0536	NA	NA	NA	NA	NA	NA	NA	NA	NA
2	37844747	38004388	2:37875279:C:G	rs6752220	37875279	C	G	0.56	0.26	0.99	1	0.0112	0.0021	1.47e-07	0.0129	0.00236	5.64e-08	0.00463	0.00464	0.349	0.0129	0.00212	1.49e-09	0.0149	0.00238	6.28e-10	0.00554	0.00468	0.262
2	37844747	38004388	2:37987124:G:T	rs7566658	37987124	G	T	0.042	0.12	0.97	0.99	0.0198	0.00314	4.63e-10	0.0201	0.00327	1.08e-09	0.0158	0.0115	0.19	0.0222	0.00317	3.66e-12	0.0226	0.00329	1.03e-11	0.0176	0.0116	0.146
2	43448385	44038396	2:43589064:A:T	rs11679731	43589064	A	T	0.99	0.81	0.8	1	-0.0155	0.0026	3.55e-11	-0.0151	0.00261	2.89e-11	-0.0535	0.0254	0.0406	NA	NA	NA	NA	NA	NA	NA	NA	NA
2	47925741	49083078	2:48962291:G:T	rs17326656	48962291	G	T	0.99	0.76	0.88	0.99	-0.0161	0.00242	2.25e-14	-0.0163	0.00243	2.09e-15	-0.00335	0.023	0.92	NA	NA	NA	NA	NA	NA	NA	NA	NA
2	57763604	59056728	2:58201202:A:G	rs10172295	58201202	A	G	0.48	0.42	0.98	0.99	0.0123	0.00191	1.96e-10	0.0127	0.0021	2.2e-09	0.0105	0.00466	0.0282	NA	NA	NA	NA	NA	NA	NA	NA	NA
3	11103152	11732620	3:11435159:G:GT	rs11371718	11435159	G	GT	0.31	0.33	0.97	0.99	0.00928	0.00202	6.19e-06	0.00945	0.0022	2.18e-05	0.00841	0.00503	0.107	0.0121	0.00205	6.01e-09	0.0123	0.00224	4.97e-08	0.0109	0.00511	0.0376
3	11103152	11732620	3:11646786:A:C	rs61224739	11646786	A	C	0.16	0.18	0.98	0.98	-0.0161	0.0025	2.05e-10	-0.0162	0.00272	3.67e-09	-0.0154	0.00639	0.0185	-0.0188	0.00255	2.43e-13	-0.019	0.00277	1.03e-11	-0.0179	0.00649	0.00702
3	76819171	76922632	3:76893828:A:C	rs1166955	76893828	A	C	NA	0.78	NA	0.99	-0.014	0.00251	3.13e-08	-0.014	0.00251	3.13e-08	NA	NA	NA	NA	NA	NA	NA	NA	NA	NA	NA	NA
3	78554675	79404174	3:78835738:A:C	rs4681011	78835738	A	C	0.24	0.37	1	0.99	0.0145	0.002	7.78e-13	0.0147	0.00215	1.35e-11	0.0131	0.00542	0.0154	NA	NA	NA	NA	NA	NA	NA	NA	NA
3	86696268	87119227	3:86983586:T:TTATATATC	3:86983586:T:TTATATATC	86983586	T	TTATATATC	0.74	0.61	0.8	0.73	-0.0122	0.00227	2.67e-08	-0.0115	0.00247	5.05e-07	-0.0159	0.00582	0.00737	NA	NA	NA	NA	NA	NA	NA	NA	NA
3	98433864	100205356	3:99230243:A:G	rs2700588	99230243	A	G	0.57	0.71	0.98	0.99	-0.014	0.00205	1.36e-11	-0.0141	0.00228	9.24e-10	-0.0137	0.00471	0.00278	-0.0129	0.00206	5.6e-10	-0.0128	0.00229	2.74e-08	-0.0134	0.00476	0.00428
3	98433864	100205356	3:99756812:A:G	rs6440989	99756812	A	G	0.74	0.62	0.74	0.82	-0.0137	0.00219	6.02e-10	-0.0149	0.00235	3.12e-10	-0.00556	0.00606	0.392	-0.0123	0.00221	3.1e-08	-0.0137	0.00236	8.92e-09	-0.003	0.00613	0.659
3	100841136	101551022	3:101242751:A:G	rs13088318	101242751	A	G	0.69	0.66	1	1	-0.00801	0.002	3.42e-08	-0.0079	0.00219	1.71e-08	-0.00858	0.00502	0.08	NA	NA	NA	NA	NA	NA	NA	NA	NA
3	107173139	107597998	3:107353981:C:CA	rs35586062	107353981	C	CA	0.1	0.8	0.95	0.99	-0.0161	0.00246	8.35e-11	-0.0152	0.00259	5.71e-09	-0.0245	0.00784	0.00214	NA	NA	NA	NA	NA	NA	NA	NA	NA
3	128240102	130022945	3:129235423:C:G	rs111211372	129235423	C	G	0.64	0.16	0.98	0.96	0.0155	0.00246	1.52e-12	0.0209	0.00285	2.32e-14	-0.000245	0.00486	0.977	0.0167	0.00257	4.15e-11	0.0175	0.00291	9.59e-10	0.014	0.00549	0.00887
3	128240102	130022945	3:129287004:A:G	rs72628504	129287004	A	G	0.82	0.93	0.92	0.93	-0.035	0.00352	3.14e-27	-0.0378	0.00428	2.07e-23	-0.0291	0.00618	1.55e-06	-0.0376	0.00368	1.66e-28	-0.0396	0.0043	3.66e-25	-0.032	0.00711	3.61e-06
3	128240102	130022945	3:129328711:A:G	rs9840468	129328711	A	G	0.75	0.8	0.95	1	0.0343	0.00235	5.13e-60	0.0364	0.0026	4.3e-58	0.0249	0.00549	1.04e-06	0.0311	0.00239	1.9e-48	0.0334	0.00264	2.52e-48	0.0205	0.00565	0.000106
3	135499705	136853664	3:136028987:C:T	rs480330	136028987	C	T	0.19	0.65	0.95	0.99	-0.0122	0.00205	3.62e-09	-0.0124	0.00217	1.88e-08	-0.0111	0.0061	0.0783	NA	NA	NA	NA	NA	NA	NA	NA	NA
3	137773399	138803360	3:138104635:A:G	rs34905952	138104635	A	G	0.032	0.16	0.72	1	0.0219	0.00277	3.15e-17	0.022	0.00282	1.76e-17	0.0192	0.015	0.179	NA	NA	NA	NA	NA	NA	NA	NA	NA
3	149487210	150425269	3:150074251:A:G	rs11929253	150074251	A	G	0.1	0.18	0.97	0.98	0.0128	0.00254	1.53e-09	0.0154	0.00269	5.97e-11	-0.00778	0.00759	0.336	NA	NA	NA	NA	NA	NA	NA	NA	NA
3	11942454	12946617	3:12283593:T:TAC	3:12283593:T:TAC	12283593	T	TAC	0.91	0.81	0.68	0.91	-0.0205	0.00264	9.73e-21	-0.0202	0.00274	5.05e-21	-0.0249	0.00986	0.0129	-0.0132	0.00272	1.09e-09	-0.0122	0.00283	2.36e-09	-0.0253	0.00987	0.0121
3	11942454	12946617	3:12496461:A:G	rs9872031	12496461	A	G	0.91	0.42	0.99	1	0.0235	0.00203	6.07e-40	0.0245	0.00209	1.29e-42	0.00801	0.00843	0.375	0.021	0.00209	3.35e-29	0.0218	0.00216	4.13e-31	0.00814	0.00845	0.367
3	11942454	12946617	3:12848822:C:T	rs11718898	12848822	C	T	0.27	0.67	1	1	-0.0149	0.00202	2.81e-13	-0.016	0.00219	5.9e-13	-0.00907	0.00521	0.0934	-0.014	0.00203	8.49e-12	-0.0147	0.0022	3.36e-11	-0.00984	0.00522	0.0684
3	153560145	154452767	3:153832616:G:T	rs896015	153832616	G	T	0.49	0.26	1	1	0.0124	0.00209	3.03e-09	0.0112	0.00234	2.19e-06	0.0172	0.0046	5.58e-05	NA	NA	NA	NA	NA	NA	NA	NA	NA
3	156414563	157121408	3:156795414:G:T	rs9817452	156795414	G	T	0.47	0.61	0.98	0.99	0.0253	0.00194	9.29e-43	0.0305	0.00213	3.77e-46	0.000275	0.00468	0.973	NA	NA	NA	NA	NA	NA	NA	NA	NA
3	168602824	168983870	3:168972802:A:G	rs998749	168972802	A	G	0.7	0.52	0.99	0.99	0.014	0.00192	4.86e-13	0.0153	0.00207	3.04e-13	0.00655	0.00508	0.22	NA	NA	NA	NA	NA	NA	NA	NA	NA
3	171757068	171850419	3:171759410:C:CT	rs11386443	171759410	C	CT	0.71	0.59	0.99	0.99	0.0146	0.00195	7.63e-14	0.0149	0.00211	1.1e-12	0.0128	0.00512	0.0142	NA	NA	NA	NA	NA	NA	NA	NA	NA
3	185022729	185597778	3:185514419:A:AG	3:185514419:A:AG	185514419	A	AG	0.75	0.69	1	0.99	-0.0162	0.00206	5.09e-15	-0.0161	0.00224	7.55e-13	-0.0167	0.00532	0.00118	NA	NA	NA	NA	NA	NA	NA	NA	NA
3	187562814	187765042	3:187653475:C:T	rs532505	187653475	C	T	0.44	0.61	0.98	1	-0.0116	0.00193	3.09e-09	-0.0121	0.00212	1.78e-08	-0.00916	0.0047	0.0592	NA	NA	NA	NA	NA	NA	NA	NA	NA
3	35271106	35964072	3:35674248:C:G	rs9867068	35674248	C	G	0.92	0.75	0.98	1	-0.0153	0.00232	3.35e-11	-0.0157	0.0024	4.85e-11	-0.0107	0.00908	0.265	NA	NA	NA	NA	NA	NA	NA	NA	NA
3	37516029	37874757	3:37831035:A:G	rs2844399	37831035	A	G	0.52	0.47	0.94	0.99	0.0126	0.00191	6.75e-11	0.013	0.00208	6.27e-10	0.0104	0.00479	0.0262	NA	NA	NA	NA	NA	NA	NA	NA	NA
3	43213092	43878482	3:43732496:A:G	rs141365045	43732496	A	G	0.03	0.025	0.97	1	-0.0432	0.006	1.09e-12	-0.0441	0.00666	5.97e-11	-0.0393	0.0138	0.00509	NA	NA	NA	NA	NA	NA	NA	NA	NA
3	46658538	53631199	3:47265877:A:AG	rs55664914	47265877	A	AG	0.65	0.63	0.89	0.96	0.0163	0.00201	9.93e-17	0.0166	0.00218	4.16e-15	0.0149	0.00517	0.00402	0.0121	0.00205	8.35e-10	0.0113	0.00222	5.85e-08	0.0164	0.0052	0.00163
3	46658538	53631199	3:48556339:A:G	rs2267846	48556339	A	G	0.14	0.27	0.86	0.98	-0.0195	0.00222	3.24e-18	-0.0206	0.00234	2.45e-18	-0.00942	0.00704	0.203	-0.0131	0.00229	1.43e-08	-0.0137	0.00241	2.01e-08	-0.00803	0.0073	0.3
3	46658538	53631199	3:50313527:A:C	rs762705	50313527	A	C	0.34	0.84	0.98	0.95	-0.0179	0.00248	1.02e-12	-0.0213	0.00289	3.37e-13	-0.00841	0.00486	0.0959	-0.015	0.00252	4.05e-09	-0.0172	0.00291	4.89e-09	-0.00836	0.00507	0.112
3	46658538	53631199	3:52488745:T:TCA	rs3066889	52488745	T	TCA	0.98	0.94	0.99	0.99	0.039	0.00425	5.58e-20	0.0398	0.00441	2.41e-19	0.0292	0.0159	0.0436	0.0298	0.00434	6.36e-12	0.0298	0.0045	3.58e-11	0.0301	0.0161	0.0317
3	46658538	53631199	3:52648265:C:T	rs9879090	52648265	C	T	0.44	0.55	1	1	-0.0204	0.00189	6.15e-28	-0.0239	0.00207	2.54e-30	-0.003	0.00464	0.553	-0.0155	0.00195	1.22e-15	-0.0184	0.00214	1.76e-17	-0.00187	0.0047	0.723
3	57023349	57953834	3:57157978:C:T	rs111888204	57157978	C	T	0.61	0.84	0.97	0.99	-0.0154	0.00244	4.02e-10	-0.0167	0.00283	5.28e-09	-0.0117	0.00479	0.0167	NA	NA	NA	NA	NA	NA	NA	NA	NA
3	61406406	61563084	3:61514024:G:GT	rs33910366	61514024	G	GT	0.86	0.78	0.77	0.89	0.0184	0.00251	4.22e-13	0.0193	0.00265	6.07e-13	0.0107	0.00782	0.192	NA	NA	NA	NA	NA	NA	NA	NA	NA
3	64480661	65273451	3:64702275:C:G	rs4616635	64702275	C	G	0.79	0.73	0.98	1	0.0416	0.00215	1.08e-98	0.0427	0.00232	1.2e-95	0.0351	0.00572	1.12e-09	NA	NA	NA	NA	NA	NA	NA	NA	NA
4	250893	1513409	4:965720:A:G	rs13101828	965720	A	G	0.64	0.54	0.99	0.99	0.0157	0.00191	5.41e-17	0.018	0.00208	8.55e-18	0.00291	0.00483	0.257	NA	NA	NA	NA	NA	NA	NA	NA	NA
4	102320252	103389441	4:103112470:A:G	rs6855246	103112470	A	G	0.99	0.92	0.42	0.93	0.0286	0.00394	7.43e-13	0.0284	0.00397	1.26e-12	0.038	0.0348	0.303	NA	NA	NA	NA	NA	NA	NA	NA	NA
4	105519461	106549588	4:106063987:C:T	rs12647922	106063987	C	T	0.37	0.8	0.99	1	-0.0133	0.00227	8.58e-13	-0.0153	0.00257	1.07e-13	-0.00647	0.0048	0.192	-0.0103	0.00233	5.29e-09	-0.0113	0.00266	7.86e-10	-0.0067	0.00482	0.185
4	105519461	106549588	4:106160133:A:G	rs56185013	106160133	A	G	0.039	0.22	0.97	1	-0.0174	0.00245	1.72e-12	-0.018	0.00249	1.01e-12	-0.00444	0.0125	0.753	-0.0149	0.00252	5.92e-09	-0.0152	0.00258	5.03e-09	-0.00614	0.0125	0.659
4	119956687	120787611	4:120134796:G:GATATAT	4:120134796:G:GATATAT	120134796	G	GATATAT	0.97	0.87	0.92	0.98	-0.0197	0.00303	9.38e-12	-0.018	0.00312	8.41e-10	-0.0503	0.0133	0.000181	NA	NA	NA	NA	NA	NA	NA	NA	NA
4	122445364	122802921	4:122622119:A:G	rs55838243	122622119	A	G	0.88	0.64	1	1	0.0125	0.00206	1.6e-09	0.0121	0.00216	1.85e-08	0.0164	0.00697	0.0218	NA	NA	NA	NA	NA	NA	NA	NA	NA
4	122913686	125347814	4:123757748:C:T	rs308403	123757748	C	T	0.84	0.69	1	1	0.0167	0.00212	5.83e-15	0.0179	0.00224	3.2e-15	0.00729	0.00637	0.279	0.0205	0.00216	4.37e-21	0.0219	0.00229	2.41e-21	0.00945	0.00658	0.17
4	122913686	125347814	4:123812187:G:T	4:123812187:G:T	123812187	G	T	0.028	0.041	0.83	0.99	0.0348	0.005	5.66e-12	0.037	0.00526	3.75e-12	0.0152	0.0159	0.37	0.043	0.00511	8.03e-17	0.0453	0.00538	6.81e-17	0.0212	0.0164	0.219
4	122913686	125347814	4:125220708:A:C	rs11726981	125220708	A	C	0.74	0.73	0.98	0.99	-0.0142	0.00215	7.05e-11	-0.016	0.00235	1.47e-11	-0.00464	0.00531	0.417	-0.0136	0.00215	3.83e-10	-0.0154	0.00235	1.01e-10	-0.00468	0.00531	0.412
4	144435334	146186059	4:145839264:A:G	rs4240326	145839264	A	G	0.31	0.45	1	1	-0.0174	0.00192	7.72e-20	-0.0198	0.00208	4e-21	-0.0037	0.00496	0.366	NA	NA	NA	NA	NA	NA	NA	NA	NA
4	4943354	5015080	4:4990298:A:G	rs4450871	4990298	A	G	0.46	0.56	1	1	0.0179	0.0019	1.39e-25	0.019	0.00208	1.09e-25	0.0127	0.00462	0.00722	NA	NA	NA	NA	NA	NA	NA	NA	NA
4	15226434	15704577	4:15375073:C:G	rs4326010	15375073	C	G	0.7	0.73	0.97	1	0.0137	0.00213	2.13e-10	0.0146	0.00235	8.3e-10	0.00965	0.00513	0.0639	NA	NA	NA	NA	NA	NA	NA	NA	NA
4	25888810	25978849	4:25920778:A:G	rs190053193	25920778	A	G	NA	0.075	NA	0.94	0.0231	0.00405	1.7e-08	0.0231	0.00405	1.7e-08	NA	NA	NA	NA	NA	NA	NA	NA	NA	NA	NA	NA
4	25984565	26133505	4:26075240:C:CAA	rs10693687	26075240	C	CAA	0.99	0.82	0.51	0.99	-0.0211	0.00272	1.02e-17	-0.0213	0.00273	8.93e-19	0.00204	0.0312	0.969	NA	NA	NA	NA	NA	NA	NA	NA	NA
4	26182450	26501890	4:26303026:A:C	rs7695004	26303026	A	C	0.8	0.69	0.93	0.99	-0.0203	0.0021	4.09e-22	-0.0229	0.00224	4.16e-24	-0.00203	0.00595	0.763	NA	NA	NA	NA	NA	NA	NA	NA	NA
4	56045659	56545600	4:56298300:A:G	rs10462028	56298300	A	G	0.077	0.33	1	1	0.0207	0.00214	5.76e-25	0.021	0.00221	1.93e-25	0.0159	0.00875	0.0802	NA	NA	NA	NA	NA	NA	NA	NA	NA
4	89456915	90127331	4:89730074:C:T	rs2167750	89730074	C	T	0.29	0.54	0.99	1	-0.027	0.00192	2.47e-55	-0.0295	0.00208	4.22e-57	-0.0121	0.00512	0.0112	-0.0259	0.00199	1.25e-45	-0.0278	0.00213	7.07e-46	-0.0132	0.0055	0.00218
4	89456915	90127331	4:89750668:C:T	rs13149209	89750668	C	T	0.61	0.21	0.97	1	-0.0127	0.00224	9.92e-18	-0.0167	0.00253	9.12e-21	0.00177	0.00481	0.729	-0.0078	0.00232	1.29e-08	-0.00906	0.00259	1.45e-09	-0.00279	0.00517	0.143
5	3540289	3678947	5:3597830:A:G	rs2166365	3597830	A	G	0.89	0.78	0.88	0.98	0.0133	0.00239	7.91e-10	0.0152	0.00251	5.31e-10	-0.00427	0.0077	0.0448	NA	NA	NA	NA	NA	NA	NA	NA	NA
5	57411294	57885742	5:57567840:A:C	rs12186959	57567840	A	C	NA	0.71	NA	0.99	-0.0117	0.00228	2.04e-08	-0.0117	0.00228	2.04e-08	NA	NA	NA	NA	NA	NA	NA	NA	NA	NA	NA	NA
5	63998449	65429348	5:64693372:C:T	rs62370700	64693372	C	T	0.97	0.88	0.99	0.99	-0.0184	0.0031	4.28e-09	-0.0183	0.00318	1.09e-08	-0.0194	0.014	0.185	NA	NA	NA	NA	NA	NA	NA	NA	NA
5	66277913	66492290	5:66310192:A:G	rs4016246	66310192	A	G	0.81	0.73	0.97	1	-0.0119	0.00217	2.89e-08	-0.0121	0.00232	6.98e-08	-0.0105	0.006	0.0904	NA	NA	NA	NA	NA	NA	NA	NA	NA
5	75833448	76693984	5:76444688:C:G	rs10473987	76444688	C	G	0.12	0.42	0.99	1	0.013	0.00201	1.75e-10	0.0132	0.00209	4.42e-10	0.0104	0.00727	0.172	NA	NA	NA	NA	NA	NA	NA	NA	NA
5	77283789	77721720	5:77446725:C:T	rs72776445	77446725	C	T	0.048	0.24	0.95	1	0.0141	0.00238	4.99e-09	0.0143	0.00243	5.47e-09	0.00814	0.011	0.466	NA	NA	NA	NA	NA	NA	NA	NA	NA
5	101272694	102877932	5:102176752:C:CTT	rs1305053	102176752	C	CTT	0.18	0.33	0.94	0.97	-0.0159	0.0021	5.57e-14	-0.0166	0.00223	1.88e-13	-0.0111	0.00625	0.00833	NA	NA	NA	NA	NA	NA	NA	NA	NA
5	118493935	119244689	5:118688115:A:T	rs6874848	118688115	A	T	0.6	0.7	0.99	1	-0.017	0.00204	1.65e-19	-0.0185	0.00226	2.23e-19	-0.0105	0.00474	0.0281	-0.013	0.00215	1.31e-09	-0.014	0.00239	3.58e-09	-0.0087	0.0049	0.0865
5	118493935	119244689	5:118711834:A:G	rs12234017	118711834	A	G	0.88	0.75	0.94	0.99	0.0188	0.00228	4.63e-25	0.0193	0.0024	1.68e-26	0.0145	0.00738	0.0438	0.014	0.00241	1.31e-14	0.0143	0.00254	5.06e-16	0.0111	0.00763	0.164
5	126986061	127917887	5:127367998:C:G	rs6860245	127367998	C	G	0.37	0.25	0.97	0.99	-0.0156	0.00215	7.47e-13	-0.0168	0.0024	4.33e-12	-0.0107	0.00486	0.0322	NA	NA	NA	NA	NA	NA	NA	NA	NA
5	131751090	132557041	5:132441799:G:T	5:132441799:G:T	132441799	G	T	0.1	0.23	0.97	0.99	-0.018	0.00235	3.32e-14	-0.0191	0.00247	1.67e-14	-0.00721	0.00765	0.379	NA	NA	NA	NA	NA	NA	NA	NA	NA
5	134331316	134560700	5:134402038:C:G	5:134402038:C:G	134402038	C	G	0.84	0.29	1	0.96	0.0127	0.00218	2.04e-09	0.0127	0.00232	6.33e-09	0.0123	0.00634	0.0613	NA	NA	NA	NA	NA	NA	NA	NA	NA
5	3895500	4133028	5:4015310:G:GAT	rs10595453	4015310	G	GAT	0.77	0.44	0.96	0.98	-0.0129	0.00196	1.89e-12	-0.0151	0.0021	7.22e-14	0.0028	0.00553	0.647	NA	NA	NA	NA	NA	NA	NA	NA	NA
5	136936065	137968662	5:137775581:C:G	rs982085	137775581	C	G	0.15	0.42	0.99	1	0.0128	0.002	2.47e-10	0.0126	0.00209	3.04e-09	0.0149	0.00656	0.0266	NA	NA	NA	NA	NA	NA	NA	NA	NA
5	141644887	141846718	5:141769319:A:G	rs254432	141769319	A	G	0.32	0.87	0.95	0.98	-0.0138	0.00263	9.64e-09	-0.0151	0.00307	1.81e-08	-0.0103	0.00507	0.0497	NA	NA	NA	NA	NA	NA	NA	NA	NA
5	141971128	142006577	5:141973501:C:T	rs34000	141973501	C	T	0.63	0.4	0.95	0.99	-0.0104	0.00194	9.37e-09	-0.013	0.00212	4.16e-10	0.00389	0.0049	0.462	NA	NA	NA	NA	NA	NA	NA	NA	NA
5	142031350	142229057	5:142077715:A:G	rs10477191	142077715	A	G	0.7	0.95	0.91	0.91	-0.0343	0.00365	3.54e-26	-0.0416	0.00505	6.56e-21	-0.0263	0.00528	2.33e-08	-0.0341	0.00366	1.56e-25	-0.0403	0.00506	6.07e-20	-0.0273	0.0053	1.08e-08
5	142031350	142229057	5:142086214:C:T	rs7712968	142086214	C	T	0.14	0.066	0.98	1	0.0249	0.00353	1.1e-12	0.0298	0.00416	7.63e-13	0.012	0.00669	0.0833	0.0248	0.00354	2.67e-12	0.0286	0.00416	7.95e-12	0.0149	0.00671	0.0309
5	148462601	148660664	5:148564757:A:C	rs10875646	148564757	A	C	0.35	0.62	0.97	1	-0.0109	0.00196	3.82e-08	-0.0122	0.00214	1.78e-08	-0.00415	0.00492	0.433	NA	NA	NA	NA	NA	NA	NA	NA	NA
5	149847181	150132825	5:149854482:A:G	rs73272621	149854482	A	G	0.61	0.92	0.96	0.97	-0.0174	0.00298	2.95e-09	-0.0215	0.0038	2.28e-08	-0.011	0.00481	0.0046	NA	NA	NA	NA	NA	NA	NA	NA	NA
5	157589403	158614138	5:157931585:A:G	rs10060480	157931585	A	G	0.029	0.14	0.99	1	0.0185	0.00295	5.34e-10	0.0187	0.00302	8.26e-10	0.0143	0.0136	0.325	NA	NA	NA	NA	NA	NA	NA	NA	NA
5	171700082	171901324	5:171853158:A:G	rs6866204	171853158	A	G	0.66	0.31	1	1	0.0129	0.00202	2.64e-10	0.0143	0.00223	1.83e-10	0.00623	0.00486	0.223	NA	NA	NA	NA	NA	NA	NA	NA	NA
5	172093062	172217309	5:172142551:A:C	rs12657303	172142551	A	C	0.57	0.4	1	0.98	-0.0112	0.00194	1.29e-08	-0.0118	0.00214	3.88e-08	-0.00804	0.00467	0.097	NA	NA	NA	NA	NA	NA	NA	NA	NA
5	172716141	172765327	5:172748501:T:TG	rs3836828	172748501	T	TG	0.42	0.5	0.87	1	0.0135	0.00191	2.55e-13	0.0141	0.00207	6.39e-13	0.0102	0.00501	0.0478	NA	NA	NA	NA	NA	NA	NA	NA	NA
5	4475090	4587023	5:4581252:G:GAC	rs35437408	4581252	G	GAC	0.047	0.33	0.7	0.97	0.0124	0.00219	1.38e-08	0.0126	0.00223	1.16e-08	0.00557	0.013	0.433	NA	NA	NA	NA	NA	NA	NA	NA	NA
5	173204500	173594546	5:173301982:A:G	rs6897617	173301982	A	G	0.084	0.29	0.99	1	0.0298	0.0022	1.17e-41	0.0301	0.00228	7.33e-40	0.0258	0.00839	0.00255	NA	NA	NA	NA	NA	NA	NA	NA	NA
5	176315201	176839055	5:176509193:C:T	rs244711	176509193	C	T	0.27	0.31	1	0.87	-0.0195	0.00217	9.48e-21	-0.0226	0.00239	5.06e-22	-0.00524	0.00514	0.339	-0.0187	0.0023	6.74e-16	-0.0179	0.00254	3.09e-12	-0.0225	0.00537	3.27e-05
5	176315201	176839055	5:176516631:A:G	rs1966265	176516631	A	G	0.53	0.25	1	1	0.0299	0.00213	3.79e-49	0.0252	0.0024	4.97e-29	0.0471	0.00461	4.24e-24	0.0249	0.00236	4.16e-28	0.022	0.00255	9.25e-20	0.0417	0.00616	2.13e-11
5	176315201	176839055	5:176740704:A:G	rs11952102	176740704	A	G	0.42	0.73	0.99	1	0.0143	0.00209	5.38e-16	0.00775	0.00234	0.00109	0.0407	0.00469	8.13e-18	0.0147	0.00222	6.96e-11	0.0142	0.00239	3.77e-09	0.0177	0.00613	0.0047
5	178412816	178596870	5:178525779:A:G	rs10464079	178525779	A	G	0.88	0.67	1	1	-0.012	0.0021	1.25e-08	-0.0124	0.00219	1.85e-08	-0.00814	0.00722	0.288	NA	NA	NA	NA	NA	NA	NA	NA	NA
5	180559805	180737063	5:180645425:C:T	rs11746028	180645425	C	T	0.91	0.83	1	1	0.0186	0.0026	1.38e-12	0.0185	0.00273	1.97e-11	0.0196	0.00846	0.0238	NA	NA	NA	NA	NA	NA	NA	NA	NA
5	32673897	32908388	5:32773314:C:T	rs3792751	32773314	C	T	0.83	0.63	0.93	0.99	-0.0139	0.00203	1.17e-11	-0.0144	0.00215	2.37e-11	-0.00938	0.00634	0.157	NA	NA	NA	NA	NA	NA	NA	NA	NA
5	33894956	34540874	5:34042097:A:G	rs299615	34042097	A	G	0.25	0.16	1	1	-0.0155	0.00251	6.53e-10	-0.0181	0.00284	2.57e-10	-0.00617	0.00537	0.277	NA	NA	NA	NA	NA	NA	NA	NA	NA
5	38722810	38828262	5:38794396:C:T	rs62353354	38794396	C	T	0.13	0.29	0.95	0.99	-0.0121	0.00218	3.22e-09	-0.0124	0.00229	2.67e-09	-0.00931	0.00703	0.207	NA	NA	NA	NA	NA	NA	NA	NA	NA
5	52714307	53506870	5:53343529:C:T	rs6874524	53343529	C	T	0.45	0.21	0.98	1	-0.0143	0.00223	2.51e-10	-0.0146	0.00253	1.3e-08	-0.0133	0.0047	0.00558	NA	NA	NA	NA	NA	NA	NA	NA	NA
5	54333643	55314388	5:54890802:C:T	rs7721054	54890802	C	T	0.59	0.7	0.96	0.99	-0.0157	0.00206	1.24e-15	-0.0177	0.00227	3.06e-16	-0.00688	0.00483	0.174	NA	NA	NA	NA	NA	NA	NA	NA	NA
5	55578087	56332390	5:55812130:A:G	rs465983	55812130	A	G	0.55	0.76	0.99	1	-0.0293	0.00216	1.21e-42	-0.0326	0.00243	5.75e-41	-0.0174	0.00467	0.000237	-0.0258	0.00219	4.76e-34	-0.0285	0.00247	4.76e-33	-0.016	0.00473	0.000842
5	55578087	56332390	5:55860866:G:T	rs3936510	55860866	G	T	0.88	0.8	1	1	-0.0292	0.00243	7.12e-46	-0.0306	0.00258	1.28e-48	-0.0177	0.00722	0.0169	-0.0242	0.00246	3.15e-37	-0.0255	0.00262	1.73e-41	-0.0139	0.00731	0.0662
6	1596277	1709802	6:1606031:G:T	rs2745596	1606031	G	T	0.91	0.55	0.86	0.98	0.0127	0.00204	8.54e-10	0.0125	0.0021	3.96e-09	0.0162	0.00893	0.0798	NA	NA	NA	NA	NA	NA	NA	NA	NA
6	42840231	43838219	6:43202078:A:T	rs9688375	43202078	A	T	0.47	0.41	0.94	0.97	0.0137	0.00195	7.57e-15	0.0182	0.00213	3.35e-17	-0.00881	0.00481	0.0756	0.0121	0.00195	1.14e-11	0.0161	0.00214	9.02e-14	-0.008	0.00481	0.109
6	42840231	43838219	6:43682679:C:G	rs9381247	43682679	C	G	0.38	0.15	1	1	-0.0148	0.00245	2.66e-09	-0.0143	0.00287	6.73e-07	-0.0159	0.00476	0.000962	-0.0145	0.00246	5.19e-09	-0.0145	0.00287	5.43e-07	-0.0146	0.00476	0.00255
6	42840231	43838219	6:43756169:C:T	rs9472125	43756169	C	T	0.84	0.89	0.8	0.9	0.059	0.00309	4.36e-88	0.0638	0.00342	6.67e-85	0.0379	0.00722	1.81e-07	0.0389	0.00325	6.57e-35	0.0423	0.00362	7.76e-34	0.0248	0.00741	0.000951
6	42840231	43838219	6:43757896:A:C	rs998584	43757896	A	C	0.55	0.48	1	0.99	0.05	0.00189	5.78e-170	0.0523	0.00207	4.39e-159	0.038	0.00465	4.92e-17	0.0435	0.00199	1.24e-117	0.0456	0.00218	5.3e-110	0.0334	0.00479	8.01e-13
6	42840231	43838219	6:43796734:A:G	rs1409282	43796734	A	G	0.12	0.3	0.91	0.96	-0.0204	0.00219	9.66e-26	-0.0198	0.00229	3.9e-24	-0.0265	0.0074	0.00022	-0.0198	0.00234	8.65e-22	-0.0201	0.00243	1.18e-22	-0.0157	0.0087	0.0818
6	42840231	43838219	6:43804808:C:G	rs2396083	43804808	C	G	0.8	0.69	0.97	0.98	0.0224	0.0021	8.17e-29	0.0242	0.00224	2.46e-29	0.00985	0.00594	0.111	0.018	0.00224	3.2e-16	0.02	0.00237	2.2e-17	0.00103	0.00692	0.918
6	43993965	44128819	6:44037330:A:G	rs62403186	44037330	A	G	0.1	0.12	0.9	0.97	0.0147	0.00298	3.09e-08	0.0122	0.00322	2.86e-06	0.0298	0.00793	0.000211	NA	NA	NA	NA	NA	NA	NA	NA	NA
6	45801634	45995992	6:45902399:C:T	rs3777573	45902399	C	T	0.78	0.7	0.95	1	-0.0119	0.0021	1.9e-08	-0.0117	0.00225	2.32e-07	-0.0132	0.00575	0.0259	NA	NA	NA	NA	NA	NA	NA	NA	NA
6	80324016	82852139	6:80803979:C:CT	rs34691282	80803979	C	CT	0.35	0.49	0.93	0.99	0.00849	0.00192	1.45e-05	0.00907	0.00208	1.57e-05	0.0051	0.00504	0.343	0.0125	0.00195	1.98e-10	0.0138	0.00211	8.68e-11	0.00502	0.0051	0.356
6	80324016	82852139	6:80934117:C:CT	rs113578748	80934117	C	CT	0.99	0.92	0.79	0.98	-0.0373	0.00386	9.5e-22	-0.0379	0.00391	7.44e-22	-0.0154	0.0244	0.564	-0.0364	0.00394	5.49e-20	-0.0369	0.00399	4.4e-20	-0.0152	0.0244	0.569
6	80324016	82852139	6:81346033:C:T	rs1902066	81346033	C	T	0.5	0.56	0.98	0.99	0.0168	0.00191	1.32e-20	0.0204	0.00209	1.36e-22	-0.00104	0.00466	0.862	0.0157	0.00193	1.68e-17	0.019	0.00212	3.44e-19	-0.000355	0.00471	0.964
6	85022274	85958327	6:85396119:A:T	rs9362083	85396119	A	T	0.31	0.58	0.99	1	-0.014	0.00194	7.38e-13	-0.0152	0.0021	7.65e-13	-0.00742	0.00505	0.161	NA	NA	NA	NA	NA	NA	NA	NA	NA
6	100579257	100780094	6:100615652:A:G	rs2073267	100615652	A	G	0.78	0.83	1	1	-0.0244	0.00245	2.5e-27	-0.0279	0.00273	1.22e-28	-0.0098	0.00559	0.0908	NA	NA	NA	NA	NA	NA	NA	NA	NA
6	109055930	109861860	6:109195553:C:T	rs2806367	109195553	C	T	0.19	0.22	1	1	-0.01	0.00229	3.25e-08	-0.00985	0.00249	3.54e-08	-0.0111	0.00584	0.0516	NA	NA	NA	NA	NA	NA	NA	NA	NA
6	112151213	112560237	6:112500496:G:T	rs6899453	112500496	G	T	0.013	0.3	0.98	1	0.0123	0.00223	4.78e-08	0.0125	0.00225	3.36e-08	-0.0042	0.0215	0.884	NA	NA	NA	NA	NA	NA	NA	NA	NA
6	125866226	128413839	6:126412349:C:CA	rs34621211	126412349	C	CA	0.95	0.62	0.47	0.92	0.0145	0.00219	1.93e-11	0.0145	0.00222	2.74e-11	0.0172	0.0151	0.188	0.0135	0.0022	5.79e-10	0.0134	0.00223	8.52e-10	0.0175	0.0151	0.175
6	125866226	128413839	6:127091800:C:CTG	rs77521117	127091800	C	CTG	0.026	0.046	0.42	0.9	0.0602	0.00507	1.9e-34	0.0637	0.0052	6.42e-36	-0.00757	0.0231	0.69	0.0528	0.00513	1.18e-25	0.056	0.00526	7.33e-27	-0.00755	0.0231	0.685
6	125866226	128413839	6:127397559:C:T	rs72957091	127397559	C	T	0.01	0.041	0.87	0.98	0.108	0.0051	3.92e-110	0.114	0.00523	2.79e-114	0.000819	0.0231	0.984	0.0979	0.00519	6.42e-86	0.103	0.00532	2.66e-89	-0.00107	0.0231	0.979
6	125866226	128413839	6:127431488:A:G	rs2800704	127431488	A	G	0.53	0.91	0.86	0.59	-0.0305	0.00338	4.82e-29	-0.0522	0.00459	2.42e-33	-0.00479	0.00499	0.369	-0.0221	0.00393	1.67e-10	-0.0319	0.00467	2.11e-12	0.00191	0.00729	0.828
6	125866226	128413839	6:127452581:C:T	rs2800710	127452581	C	T	0.6	0.52	1	1	0.035	0.00189	2.92e-95	0.0403	0.00207	3.12e-101	0.00733	0.0047	0.135	0.0266	0.00205	1.62e-46	0.0284	0.00214	2.79e-49	0.00872	0.00687	0.228
6	130272769	130461244	6:130352025:T:TA	rs11390217	130352025	T	TA	0.075	0.3	0.98	1	-0.0187	0.00218	1.97e-17	-0.0182	0.00225	1.27e-15	-0.0276	0.00899	0.00252	NA	NA	NA	NA	NA	NA	NA	NA	NA
6	6592650	6795340	6:6740633:A:G	rs1294415	6740633	A	G	0.24	0.62	0.96	0.99	0.0294	0.00199	3.45e-54	0.0325	0.00213	1.99e-54	0.00834	0.00551	0.00322	0.0254	0.00205	7.3e-38	0.0283	0.00221	1.08e-37	0.00779	0.00551	0.00367
6	6592650	6795340	6:6782298:A:G	rs4960246	6782298	A	G	0.84	0.64	1	1	0.023	0.00204	1.39e-32	0.0237	0.00215	2.92e-32	0.0172	0.00634	0.00807	0.0162	0.0021	3.78e-16	0.0161	0.00223	1.88e-15	0.0168	0.00635	0.0095
6	132563058	132893332	6:132784869:C:G	rs12210721	132784869	C	G	0.16	0.1	0.99	1	0.0205	0.00301	1.69e-11	0.0224	0.00342	8.93e-11	0.0139	0.00633	0.0332	NA	NA	NA	NA	NA	NA	NA	NA	NA
6	133144314	133721189	6:133590930:G:GAT	rs149692566	133590930	G	GAT	NA	0.9	NA	0.99	0.0213	0.00345	3.11e-10	0.0213	0.00345	3.11e-10	NA	NA	NA	NA	NA	NA	NA	NA	NA	NA	NA	NA
6	139741443	139976874	6:139835423:G:T	rs71562509	139835423	G	T	0.68	0.41	0.97	1	0.0225	0.00194	4.49e-41	0.0256	0.00211	9.92e-45	0.00488	0.00506	0.367	NA	NA	NA	NA	NA	NA	NA	NA	NA
6	151765162	152383474	6:152001190:C:T	rs852001	152001190	C	T	0.58	0.7	0.89	0.98	0.0117	0.00206	1.99e-08	0.0109	0.00227	1.87e-06	0.0156	0.00496	0.00151	NA	NA	NA	NA	NA	NA	NA	NA	NA
6	152542949	152646402	6:152593102:A:G	rs6904757	152593102	A	G	0.39	0.64	0.93	0.99	0.0118	0.00198	3.28e-09	0.0107	0.00216	8.5e-07	0.0175	0.00489	0.000417	NA	NA	NA	NA	NA	NA	NA	NA	NA
6	153097472	153690823	6:153459444:A:T	rs1281955	153459444	A	T	0.065	0.42	1	1	-0.0107	0.00204	4.26e-08	-0.0107	0.00209	4.3e-08	-0.011	0.00932	0.265	NA	NA	NA	NA	NA	NA	NA	NA	NA
6	160605525	161126631	6:160769811:C:T	rs668871	160769811	C	T	0.68	0.53	0.94	1	0.0202	0.00192	6.73e-27	0.0219	0.00207	4.14e-27	0.01	0.00505	0.0549	NA	NA	NA	NA	NA	NA	NA	NA	NA
6	164091291	164287841	6:164133001:C:T	rs4709746	164133001	C	T	0.91	0.87	0.97	0.99	0.0173	0.00286	1.27e-09	0.0161	0.00305	6.73e-08	0.0261	0.00821	0.00179	NA	NA	NA	NA	NA	NA	NA	NA	NA
6	166353248	166678237	6:166570692:C:T	rs2277094	166570692	C	T	0.041	0.13	0.98	0.99	-0.0164	0.00296	4.29e-08	-0.0162	0.00306	1.34e-07	-0.0188	0.0117	0.121	NA	NA	NA	NA	NA	NA	NA	NA	NA
6	167349963	167624285	6:167431829:C:T	rs9459839	167431829	C	T	0.39	0.47	1	1	0.00457	0.0019	1.94e-09	0.00374	0.00207	4.09e-10	0.00894	0.00474	0.0148	NA	NA	NA	NA	NA	NA	NA	NA	NA
6	6827751	7330417	6:7211818:A:G	rs1334576	7211818	A	G	0.56	0.43	1	1	-0.0189	0.00191	1.03e-22	-0.0183	0.00209	3.43e-18	-0.0214	0.00463	4.95e-06	NA	NA	NA	NA	NA	NA	NA	NA	NA
6	14382139	14633798	6:14595873:G:T	rs6932767	14595873	G	T	0.25	0.21	1	1	-0.0209	0.00231	2.62e-19	-0.0195	0.00256	5.29e-14	-0.0271	0.0053	3.68e-07	NA	NA	NA	NA	NA	NA	NA	NA	NA
6	20264906	21114510	6:20404420:C:T	rs73382439	20404420	C	T	0.62	0.83	0.96	0.99	-0.0136	0.00239	1.08e-08	-0.0131	0.00275	1.48e-06	-0.0155	0.00484	0.00163	-0.0131	0.00239	4.57e-08	-0.0125	0.00275	4.15e-06	-0.0148	0.00485	0.00267
6	20264906	21114510	6:20685486:C:T	rs9356744	20685486	C	T	0.39	0.31	1	1	0.0122	0.00202	1.32e-09	0.0109	0.00224	5.76e-07	0.0175	0.00472	0.000254	0.0117	0.00202	5.63e-09	0.0105	0.00224	1.63e-06	0.0169	0.00473	0.000411
6	24255726	33856709	6:28583392:A:G	rs116591906	28583392	A	G	0.87	0.96	1	0.31	0.0303	0.00555	2.49e-12	0.0783	0.00975	1.81e-15	0.00726	0.00675	0.311	0.0284	0.00557	1.52e-10	0.0721	0.00976	2.66e-13	0.00726	0.00679	0.315
6	24255726	33856709	6:31311355:C:G	rs9265828	31311355	C	G	0.31	0.43	0.86	0.88	-0.0285	0.00205	3.05e-47	-0.0334	0.00222	6.62e-51	-6.82e-05	0.00533	0.995	-0.0175	0.00236	5.73e-14	-0.0212	0.00261	8.81e-16	-0.00107	0.00545	0.882
6	24255726	33856709	6:31840021:A:T	rs2763981	31840021	A	T	0.79	0.66	0.98	1	0.0306	0.00204	1.75e-50	0.0327	0.00218	2.25e-50	0.0159	0.00574	0.00665	0.0161	0.00241	3.67e-11	0.0157	0.00265	4.7e-09	0.0184	0.00584	0.00195
6	24255726	33856709	6:32487001:A:G	6:32487001:A:G	32487001	A	G	0.015	0.047	0.98	0.48	-0.0479	0.00662	8.06e-13	-0.0533	0.00704	6.88e-14	-0.00703	0.0195	0.749	-0.0399	0.00667	3.24e-09	-0.0432	0.00708	1.53e-09	-0.0139	0.0199	0.501
6	24255726	33856709	6:32526500:A:C	rs67407114	32526500	A	C	0.38	0.39	0.85	0.79	0.0262	0.00214	3.42e-34	0.0288	0.00235	5.26e-34	0.0141	0.00508	0.00657	0.0179	0.00223	1.71e-15	0.0183	0.00247	2.4e-13	0.0163	0.00514	0.00181
6	33965845	36231078	6:34106536:A:G	rs2029458	34106536	A	G	0.98	0.99	0.87	0.97	-0.0428	0.00792	9.29e-08	-0.0422	0.00904	3.66e-06	-0.0448	0.0164	0.00747	-0.0459	0.00793	1.03e-08	-0.0459	0.00905	4.87e-07	-0.046	0.0164	0.006
6	33965845	36231078	6:34187475:T:TAAG	rs201536174	34187475	T	TAAG	0.99	0.95	0.97	0.99	-0.0856	0.00475	5.04e-79	-0.0901	0.00485	4.67e-82	0.021	0.0235	0.403	-0.0828	0.00477	2.02e-74	-0.0878	0.00487	1.31e-77	0.0338	0.0236	0.171
6	33965845	36231078	6:34249354:A:ACAT	rs10535798	34249354	A	ACAT	0.43	0.037	0.99	1	-0.0275	0.00355	1.82e-14	-0.0293	0.00547	9.67e-08	-0.0262	0.00467	2.82e-08	-0.0237	0.00359	7.46e-11	-0.0205	0.00557	0.000281	-0.0259	0.00471	4.44e-08
6	33965845	36231078	6:34611000:C:T	rs60917185	34611000	C	T	0.65	0.79	1	1	0.0188	0.00224	9.78e-17	0.0196	0.00252	1.44e-14	0.0157	0.00486	0.00141	0.0138	0.00228	2.14e-09	0.0139	0.00257	7.25e-08	0.0133	0.00488	0.00772
6	39191366	39309130	6:39230307:A:G	rs1182864	39230307	A	G	0.49	0.34	0.94	1	-0.0115	0.00199	1.03e-08	-0.0115	0.00219	1.6e-07	-0.0115	0.00477	0.0185	NA	NA	NA	NA	NA	NA	NA	NA	NA
6	41635400	41993983	6:41687252:C:G	rs28360641	41687252	C	G	0.011	0.086	0.37	0.99	0.0222	0.0037	2.84e-09	0.0227	0.00372	1.45e-09	-0.0224	0.0343	0.55	NA	NA	NA	NA	NA	NA	NA	NA	NA
7	20270044	20724092	7:20376103:A:C	rs73086541	20376103	A	C	0.36	0.39	1	0.99	-0.0146	0.00194	1.15e-13	-0.0146	0.00212	1.14e-11	-0.0145	0.00477	0.0017	NA	NA	NA	NA	NA	NA	NA	NA	NA
7	80547875	80612830	7:80570871:C:G	rs917191	80570871	C	G	0.48	0.58	0.99	0.98	0.0121	0.00192	5.02e-14	0.0129	0.00211	6.58e-15	0.00861	0.00465	0.0736	NA	NA	NA	NA	NA	NA	NA	NA	NA
7	83839937	84856534	7:84628989:G:T	rs7800072	84628989	G	T	0.28	0.33	1	1	0.014	0.00202	6.78e-12	0.0152	0.00219	7.28e-12	0.0074	0.00515	0.169	NA	NA	NA	NA	NA	NA	NA	NA	NA
7	93078738	93324303	7:93085722:A:G	rs2283006	93085722	A	G	0.7	0.49	0.94	0.99	-0.0122	0.00193	4.58e-10	-0.0136	0.00208	1.04e-10	-0.00337	0.0052	0.553	NA	NA	NA	NA	NA	NA	NA	NA	NA
7	101470055	101932351	7:101728638:C:T	rs367026	101728638	C	T	0.035	0.38	0.94	0.98	0.0145	0.00213	1.78e-11	0.0141	0.00216	1.03e-10	0.0312	0.0139	0.0286	NA	NA	NA	NA	NA	NA	NA	NA	NA
7	104453298	105116853	7:104855871:A:C	rs4730073	104855871	A	C	0.7	0.64	0.99	1	-0.0154	0.00199	1.73e-14	-0.0146	0.00216	2.31e-11	-0.0199	0.00507	0.000108	NA	NA	NA	NA	NA	NA	NA	NA	NA
7	105313737	105389334	7:105334443:G:T	rs62487041	105334443	G	T	0.85	0.61	0.97	0.99	-0.0122	0.00202	2.12e-09	-0.013	0.00213	1.62e-09	-0.0055	0.00648	0.43	NA	NA	NA	NA	NA	NA	NA	NA	NA
7	106054930	106375193	7:106235348:G:T	rs76306613	106235348	G	T	0.95	0.86	0.95	0.99	-0.0159	0.00287	6.3e-09	-0.0155	0.00297	2.12e-08	-0.022	0.011	0.0533	NA	NA	NA	NA	NA	NA	NA	NA	NA
7	107475870	107605315	7:107585473:C:T	rs2237687	107585473	C	T	0.21	0.47	0.91	0.97	0.0101	0.00199	1.63e-08	0.0105	0.0021	9.07e-09	0.007	0.006	0.27	NA	NA	NA	NA	NA	NA	NA	NA	NA
7	107605634	107654364	7:107617326:C:T	rs12705425	107617326	C	T	0.33	0.56	0.95	0.98	-0.0173	0.00194	1.21e-18	-0.0173	0.0021	3.34e-16	-0.017	0.00506	0.000928	-0.0158	0.00197	1.6e-15	-0.016	0.00212	7.98e-14	-0.015	0.00536	0.00587
7	107605634	107654364	7:107633096:C:T	rs2701042	107633096	C	T	0.068	0.13	0.87	0.97	-0.021	0.00295	1.85e-12	-0.021	0.00309	1.81e-11	-0.021	0.00981	0.0362	-0.0179	0.00298	3.01e-09	-0.0184	0.00311	4.34e-09	-0.0114	0.0104	0.299
7	116803930	117471693	7:116957563:T:TA	rs3216897	116957563	T	TA	0.44	0.37	0.95	0.99	0.016	0.00197	6.26e-16	0.0172	0.00216	3.2e-15	0.0105	0.00478	0.032	NA	NA	NA	NA	NA	NA	NA	NA	NA
7	25670576	28280488	7:25889697:A:G	rs57246313	25889697	A	G	0.42	0.2	0.99	1	0.0273	0.00228	3.51e-37	0.03	0.00261	5.81e-36	0.0182	0.0047	0.000135	0.0222	0.00233	7.77e-24	0.0229	0.00268	2.15e-21	0.0197	0.00472	3.54e-05
7	25670576	28280488	7:25939723:G:T	rs12672425	25939723	G	T	0.47	0.82	0.95	0.98	-0.0193	0.00236	2.49e-16	-0.0205	0.00272	5.76e-14	-0.0158	0.00473	0.000695	-0.0155	0.0024	1.51e-10	-0.0148	0.00278	1.06e-07	-0.0175	0.00475	0.000185
7	25670576	28280488	7:26397239:A:C	rs1534696	26397239	A	C	0.81	0.54	1	1	-0.0243	0.00196	4.47e-49	-0.0273	0.00207	9.04e-54	-0.00043	0.00593	0.965	-0.0226	0.00196	5.36e-43	-0.0255	0.00208	1.06e-47	0.0011	0.00594	0.891
7	25670576	28280488	7:27200855:C:G	rs875897	27200855	C	G	0.12	0.14	0.99	0.99	-0.0246	0.00274	9.89e-21	-0.0268	0.00296	2.88e-21	-0.0113	0.00733	0.14	-0.0229	0.00276	2.93e-18	-0.0248	0.00298	9.39e-19	-0.0116	0.00734	0.129
7	25670576	28280488	7:27223771:C:T	rs7801581	27223771	C	T	0.96	0.75	0.93	0.97	-0.0218	0.00237	4.32e-20	-0.0224	0.00242	1.7e-20	-0.00621	0.012	0.639	-0.0192	0.00238	3.91e-16	-0.0197	0.00243	1.31e-16	-0.00533	0.012	0.69
7	25670576	28280488	7:28172732:C:T	rs702814	28172732	C	T	0.99	0.49	0.99	1	0.0185	0.00206	6.61e-19	0.0189	0.00207	1.34e-19	-0.0278	0.0211	0.21	0.0192	0.00206	3.03e-20	0.0197	0.00207	5.09e-21	-0.0306	0.0211	0.167
7	120528754	121122903	7:120904817:C:T	rs4731009	120904817	C	T	0.88	0.62	0.99	1	0.0156	0.00205	4.92e-14	0.0158	0.00213	2.25e-13	0.013	0.00725	0.0827	NA	NA	NA	NA	NA	NA	NA	NA	NA
7	129931079	130469190	7:130025895:A:G	rs2239606	130025895	A	G	0.44	0.54	0.99	1	0.0119	0.0019	3.93e-10	0.0118	0.00207	8.4e-09	0.0121	0.00469	0.0114	0.0116	0.0019	8.17e-10	0.0115	0.00208	1.52e-08	0.0121	0.0047	0.012
7	129931079	130469190	7:130442603:C:CT	rs34518086	130442603	C	CT	0.53	0.46	0.9	0.97	0.0143	0.00194	1.27e-31	0.0164	0.00211	5.29e-36	0.0031	0.00488	0.107	0.014	0.00194	2.48e-31	0.0162	0.00211	2.06e-36	0.0027	0.00488	0.12
7	135017924	135465953	7:135250270:C:T	rs4728358	135250270	C	T	0.46	0.31	0.97	0.99	-0.0111	0.00202	4.2e-08	-0.0123	0.00224	2.85e-08	-0.00532	0.00472	0.287	NA	NA	NA	NA	NA	NA	NA	NA	NA
7	137980051	138089048	7:138023288:C:G	rs357438	138023288	C	G	0.46	0.34	0.98	1	-0.012	0.00198	2.46e-09	-0.0134	0.00219	1.59e-09	-0.00562	0.00468	0.256	NA	NA	NA	NA	NA	NA	NA	NA	NA
7	30582404	30947860	7:30935900:C:T	rs12112380	30935900	C	T	0.089	0.049	0.85	0.99	0.0244	0.00422	1.86e-09	0.0275	0.00484	1.99e-09	0.0148	0.00863	0.098	NA	NA	NA	NA	NA	NA	NA	NA	NA
7	32458362	33139472	7:32925521:C:CTT	rs10671216	32925521	C	CTT	0.34	0.4	0.96	0.96	-0.013	0.00197	1.62e-11	-0.0146	0.00214	4.3e-12	-0.00436	0.00497	0.415	NA	NA	NA	NA	NA	NA	NA	NA	NA
7	42534601	42920562	7:42676312:G:T	rs11762295	42676312	G	T	0.48	0.32	0.99	1	-0.0153	0.002	3.05e-14	-0.015	0.00221	2.16e-11	-0.017	0.00465	0.000316	NA	NA	NA	NA	NA	NA	NA	NA	NA
7	45808094	46207388	7:45955029:A:G	rs3110697	45955029	A	G	0.26	0.42	1	1	0.0124	0.00195	2.97e-10	0.0136	0.0021	1.6e-10	0.00523	0.00526	0.206	NA	NA	NA	NA	NA	NA	NA	NA	NA
7	46247523	46608717	7:46259925:A:G	rs7778803	46259925	A	G	0.25	0.3	0.97	1	0.0115	0.00208	4.44e-08	0.0112	0.00225	7.95e-07	0.0132	0.00538	0.0163	NA	NA	NA	NA	NA	NA	NA	NA	NA
7	71850586	75051662	7:73037366:A:G	rs55747707	73037366	A	G	0.12	0.2	0.97	1	-0.0263	0.00242	4.74e-30	-0.0249	0.00257	2.99e-25	-0.0373	0.00711	1.9e-07	NA	NA	NA	NA	NA	NA	NA	NA	NA
7	76888150	77620586	7:77470392:C:CTTTTTTTTT	7:77470392:C:CTTTTTTTTT	77470392	C	CTTTTTTTTT	0.79	0.58	0.99	0.99	0.0183	0.00198	2.68e-20	0.0182	0.00211	5.92e-18	0.0189	0.00578	0.000604	NA	NA	NA	NA	NA	NA	NA	NA	NA
8	7227336	12439927	8:8384647:C:G	rs6995407	8384647	C	G	0.13	0.51	0.99	1	0.0187	0.00198	6.81e-22	0.0198	0.00207	2.12e-22	0.00633	0.00676	0.32	NA	NA	NA	NA	NA	NA	NA	NA	NA
8	89106738	89935323	8:89338155:C:T	rs7835845	89338155	C	T	0.84	0.74	0.97	0.99	-0.0181	0.00222	5.35e-16	-0.0181	0.00237	3.42e-14	-0.0185	0.00633	0.00406	NA	NA	NA	NA	NA	NA	NA	NA	NA
8	121178584	121550830	8:121340636:A:AT	rs35635525	121340636	A	AT	0.63	0.61	0.91	0.95	-0.0116	0.002	9.51e-09	-0.013	0.00219	4.25e-09	-0.00456	0.00501	0.396	NA	NA	NA	NA	NA	NA	NA	NA	NA
8	126411623	126698723	8:126444922:T:TG	rs112591921	126444922	T	TG	0.015	0.068	0.43	0.78	0.0383	0.0046	2.43e-18	0.039	0.00466	6.79e-19	0.0149	0.0289	0.641	0.0337	0.00465	7.46e-14	0.0343	0.00472	3.22e-14	0.0135	0.0289	0.673
8	126411623	126698723	8:126506694:A:G	rs112875651	126506694	A	G	0.15	0.39	0.98	0.97	-0.0181	0.00204	7.38e-23	-0.0189	0.00215	6.55e-24	-0.0101	0.00653	0.138	-0.0169	0.00208	6.71e-20	-0.0178	0.00219	3.19e-21	-0.00807	0.00658	0.245
8	126411623	126698723	8:126580797:C:T	rs2219142	126580797	C	T	0.32	0.34	0.97	0.99	0.00879	0.00201	5.64e-06	0.00782	0.00219	0.000106	0.0139	0.00501	0.00656	0.0112	0.00203	3.77e-09	0.0108	0.00221	3.39e-08	0.0131	0.00505	0.0109
8	127845930	128401176	8:128334245:A:G	rs366991	128334245	A	G	0.6	0.64	0.99	1	0.0175	0.00196	1.59e-20	0.0184	0.00215	1.33e-19	0.0131	0.00474	0.00681	NA	NA	NA	NA	NA	NA	NA	NA	NA
8	135474935	135795097	8:135722407:A:C	rs1806755	135722407	A	C	0.39	0.31	1	1	0.0147	0.00202	9.52e-14	0.0133	0.00223	6.83e-10	0.0211	0.00472	9.51e-06	NA	NA	NA	NA	NA	NA	NA	NA	NA
8	21638144	22015424	8:21823487:C:T	rs59293270	21823487	C	T	0.92	0.89	1	0.99	-0.0171	0.00307	3.8e-08	-0.0165	0.00329	6.08e-07	-0.0205	0.00846	0.018	NA	NA	NA	NA	NA	NA	NA	NA	NA
8	23550121	23693821	8:23610639:A:T	rs9644033	23610639	A	T	0.88	0.76	0.99	1	0.0228	0.0023	4.06e-31	0.0221	0.00243	2.7e-29	0.0291	0.0071	1.09e-05	NA	NA	NA	NA	NA	NA	NA	NA	NA
8	23772349	24090870	8:23884506:G:T	rs11786566	23884506	G	T	0.25	0.45	0.94	0.99	0.0117	0.00196	3.32e-09	0.0126	0.00209	2.88e-09	0.00579	0.00553	0.315	NA	NA	NA	NA	NA	NA	NA	NA	NA
8	25163922	25465895	8:25439340:A:G	rs79801404	25439340	A	G	0.04	0.042	0.97	0.99	-0.0336	0.00478	3.34e-12	-0.0321	0.0052	9.08e-10	-0.0416	0.0121	0.000718	-0.041	0.00481	2.87e-17	-0.0407	0.00524	1.32e-14	-0.0429	0.0121	0.000485
8	25163922	25465895	8:25464690:G:T	rs11992444	25464690	G	T	0.56	0.49	1	1	-0.0232	0.00189	4.51e-34	-0.0248	0.00207	1.78e-32	-0.0153	0.00465	0.00118	-0.025	0.00191	7.67e-39	-0.0268	0.00209	2.93e-37	-0.0158	0.00465	0.000796
8	25544232	26097175	8:25641764:A:C	rs7823561	25641764	A	C	0.43	0.67	0.96	0.99	0.0142	0.00201	2.35e-12	0.0156	0.00221	3.29e-12	0.00799	0.00475	0.0912	0.0152	0.00201	7.8e-14	0.0167	0.00222	9.54e-14	0.00828	0.00475	0.0806
8	25544232	26097175	8:25911467:A:G	rs11135915	25911467	A	G	0.64	0.74	0.99	1	-0.0128	0.00213	2.52e-09	-0.0141	0.00237	4.02e-09	-0.00759	0.00485	0.133	-0.014	0.00214	8.46e-11	-0.0155	0.00238	1.16e-10	-0.00791	0.00485	0.117
8	69353777	69676710	8:69562014:A:G	rs12543555	69562014	A	G	0.99	0.79	0.49	0.99	-0.015	0.00255	6.24e-09	-0.0156	0.00256	1.88e-09	0.0614	0.0302	0.0489	NA	NA	NA	NA	NA	NA	NA	NA	NA
8	70933751	72184756	8:71987875:G:GT	rs71566282	71987875	G	GT	0.2	0.54	0.97	0.98	-0.0138	0.00197	4e-12	-0.0139	0.00209	4.8e-11	-0.0132	0.00586	0.0288	NA	NA	NA	NA	NA	NA	NA	NA	NA
8	72290195	72561548	8:72429942:C:CTATA	rs60132408	72429942	C	CTATA	0.4	0.88	0.99	0.97	-0.0384	0.00266	1.15e-47	-0.039	0.00321	1e-34	-0.0371	0.00477	9.75e-15	-0.0358	0.00271	1.23e-40	-0.0383	0.00322	1.36e-33	-0.0298	0.00501	3.95e-09
8	72290195	72561548	8:72527240:A:G	rs16937724	72527240	A	G	0.61	0.17	0.97	1	0.0201	0.00241	2.74e-17	0.0155	0.00279	3.34e-08	0.0335	0.00481	4.45e-12	0.0166	0.00244	2.03e-11	0.0142	0.00279	4.31e-07	0.0243	0.00505	1.9e-06
9	16851453	17738514	9:17367946:A:C	rs10963067	17367946	A	C	0.15	0.088	0.99	1	-0.0184	0.00318	5.13e-10	-0.025	0.00366	1.33e-11	0.00164	0.00642	0.835	NA	NA	NA	NA	NA	NA	NA	NA	NA
9	112410823	112785883	9:112581991:A:G	rs34081699	112581991	A	G	0.34	0.34	0.96	0.97	-0.0125	0.00203	5.8e-11	-0.0128	0.00222	1.58e-10	-0.0109	0.00496	0.0317	-0.0108	0.00205	1.03e-08	-0.0109	0.00225	2.07e-08	-0.0104	0.00496	0.041
9	112410823	112785883	9:112762434:C:T	rs150841499	112762434	C	T	0.85	0.89	0.88	0.98	0.0199	0.00301	6.15e-11	0.0206	0.00333	8.55e-10	0.0167	0.00706	0.0214	0.0176	0.00304	9.72e-09	0.018	0.00337	1.04e-07	0.016	0.00706	0.0275
9	113804812	114137549	9:113945620:G:T	rs115162333	113945620	G	T	0.14	0.49	0.98	0.99	0.0166	0.00199	8.73e-18	0.0179	0.00208	1.12e-18	0.00326	0.0067	0.661	NA	NA	NA	NA	NA	NA	NA	NA	NA
9	119139488	119531592	9:119365260:G:T	rs10983260	119365260	G	T	0.88	0.77	1	1	0.0121	0.00231	8.45e-09	0.0114	0.00245	8.3e-08	0.0174	0.00693	0.00907	NA	NA	NA	NA	NA	NA	NA	NA	NA
9	131285351	131695439	9:131614082:A:C	rs2805099	131614082	A	C	0.37	0.28	0.99	0.99	0.0126	0.00208	1.87e-09	0.0115	0.0023	7.42e-07	0.0177	0.00482	0.000304	NA	NA	NA	NA	NA	NA	NA	NA	NA
9	136042192	136340755	9:136149229:C:T	9:136149229:C:T	136149229	C	T	0.43	0.32	1	1	0.00817	0.00201	3.99e-08	0.00645	0.00223	6.58e-06	0.0157	0.00466	0.000123	NA	NA	NA	NA	NA	NA	NA	NA	NA
9	137517397	137587344	9:137539248:C:T	rs73556939	137539248	C	T	0.93	0.87	0.97	1	0.0165	0.00294	2.58e-08	0.0169	0.00311	6.49e-08	0.0138	0.00893	0.139	NA	NA	NA	NA	NA	NA	NA	NA	NA
9	93698703	94166486	9:93943140:C:T	rs59581968	93943140	C	T	0.97	0.89	0.97	0.99	-0.022	0.00323	1.52e-11	-0.0236	0.00333	2.24e-12	0.00366	0.0133	0.817	NA	NA	NA	NA	NA	NA	NA	NA	NA
9	94723076	95772244	9:95437132:A:G	rs10992396	95437132	A	G	0.26	0.83	0.99	1	-0.0228	0.00242	7.48e-21	-0.0245	0.00273	5.43e-19	-0.0168	0.0052	0.00152	NA	NA	NA	NA	NA	NA	NA	NA	NA
9	96671175	97017658	9:96709153:T:TG	rs5899197	96709153	T	TG	0.16	0.32	0.88	0.94	-0.0159	0.00216	3.47e-13	-0.0167	0.00229	4.23e-13	-0.0088	0.00673	0.214	NA	NA	NA	NA	NA	NA	NA	NA	NA
9	97564960	98364043	9:98275789:C:T	rs75614054	98275789	C	T	0.92	0.91	0.95	0.99	0.0192	0.00333	8.2e-09	0.0162	0.00364	9.35e-06	0.0352	0.00836	3.08e-05	NA	NA	NA	NA	NA	NA	NA	NA	NA
9	101676137	101855310	9:101761716:C:T	rs7867960	101761716	C	T	0.56	0.37	0.96	0.99	-0.0117	0.00196	1.66e-09	-0.0119	0.00215	1.33e-08	-0.0108	0.00475	0.027	NA	NA	NA	NA	NA	NA	NA	NA	NA
9	102386053	103443903	9:103356112:C:T	rs1628249	103356112	C	T	0.091	0.42	0.97	1	-0.011	0.00203	1.14e-08	-0.0104	0.0021	5.74e-08	-0.0191	0.00804	0.0202	NA	NA	NA	NA	NA	NA	NA	NA	NA
9	107626259	109153503	9:107665978:C:G	rs1800978	107665978	C	G	0.84	0.88	0.99	0.99	0.0234	0.00284	7.87e-19	0.0289	0.00316	8.87e-21	0.000295	0.00649	0.98	0.022	0.00284	1.66e-16	0.0269	0.00316	3.28e-18	0.00109	0.0065	0.904
9	107626259	109153503	9:107722705:C:T	rs1962883	107722705	C	T	0.46	0.53	0.91	0.96	-0.0273	0.00194	2.28e-52	-0.0289	0.00212	1.19e-51	-0.0188	0.00487	0.000138	-0.0261	0.00195	6.5e-48	-0.0275	0.00212	3.88e-47	-0.019	0.00487	0.000113
9	107626259	109153503	9:107887450:A:G	rs72607124	107887450	A	G	0.16	0.039	0.99	0.98	-0.0491	0.00413	2.81e-35	-0.0613	0.0054	4.76e-31	-0.0318	0.00642	4.36e-07	-0.0462	0.00414	1.01e-30	-0.0564	0.00541	4.2e-26	-0.0319	0.00642	3.95e-07
9	107626259	109153503	9:109063002:C:G	rs10125521	109063002	C	G	0.59	0.24	0.93	0.99	-0.0131	0.00218	2.38e-09	-0.0132	0.00243	7.22e-08	-0.013	0.00487	0.00878	-0.0129	0.00218	4.2e-09	-0.0128	0.00243	1.73e-07	-0.0135	0.00488	0.0067
9	111523905	111979049	9:111963641:C:G	rs7021721	111963641	C	G	0.36	0.29	0.99	1	-0.012	0.00207	1.1e-08	-0.0134	0.00229	7.65e-09	-0.00571	0.00483	0.263	NA	NA	NA	NA	NA	NA	NA	NA	NA
10	3354368	3749936	10:3581221:A:G	rs10795055	3581221	A	G	0.62	0.4	0.99	1	0.0104	0.00194	8.74e-10	0.0128	0.00212	3.37e-11	-0.00172	0.00481	0.752	NA	NA	NA	NA	NA	NA	NA	NA	NA
10	77139469	77505287	10:77296030:C:T	rs11001413	77296030	C	T	0.54	0.62	0.98	1	0.013	0.00194	3.89e-11	0.0136	0.00213	3.2e-10	0.0102	0.00469	0.0349	NA	NA	NA	NA	NA	NA	NA	NA	NA
10	80733679	80806795	10:80772591:A:G	rs6480914	80772591	A	G	0.68	0.58	0.96	0.99	0.0113	0.00194	9.59e-09	0.0118	0.00211	2.89e-08	0.00829	0.00502	0.112	NA	NA	NA	NA	NA	NA	NA	NA	NA
10	80877219	81057968	10:80897515:A:G	rs779671	80897515	A	G	0.66	0.47	0.96	0.97	0.0142	0.00194	4.52e-13	0.0146	0.00211	6.94e-12	0.0119	0.00495	0.00718	0.0127	0.00195	9.35e-11	0.0131	0.00212	9.45e-10	0.0109	0.00497	0.0112
10	80877219	81057968	10:80923862:A:C	rs1749824	80923862	A	C	0.29	0.43	1	1	-0.0176	0.00193	1.36e-19	-0.0187	0.00209	7.63e-19	-0.0116	0.00509	0.026	-0.0165	0.00194	2.95e-17	-0.0175	0.0021	1.07e-16	-0.0106	0.00511	0.0443
10	89178881	90051237	10:89626375:T:TC	rs79540160	89626375	T	TC	0.6	0.78	0.98	0.99	-0.0133	0.00223	1.07e-09	-0.0142	0.00252	8.08e-09	-0.0104	0.00477	0.0297	NA	NA	NA	NA	NA	NA	NA	NA	NA
10	93784200	94523194	10:94463945:A:G	rs1977833	94463945	A	G	0.72	0.41	1	1	-0.0143	0.00195	4.65e-13	-0.013	0.00211	1e-09	-0.0218	0.00516	2.85e-05	NA	NA	NA	NA	NA	NA	NA	NA	NA
10	95109668	95362588	10:95346067:A:G	rs10882271	95346067	A	G	0.12	0.26	0.98	1	0.0168	0.00222	3.4e-17	0.0161	0.00235	6.42e-16	0.0233	0.00693	0.000918	NA	NA	NA	NA	NA	NA	NA	NA	NA
10	95581235	96761501	10:95949818:C:T	rs2797985	95949818	C	T	0.14	0.17	0.89	0.97	0.0152	0.0026	2.52e-09	0.0135	0.00279	5.27e-07	0.0262	0.00712	0.00028	NA	NA	NA	NA	NA	NA	NA	NA	NA
10	103593896	105144711	10:104403310:A:G	rs28408682	104403310	A	G	0.49	0.4	0.99	1	-0.0119	0.00192	3.03e-11	-0.0123	0.00211	1.74e-10	-0.0103	0.00463	0.0215	NA	NA	NA	NA	NA	NA	NA	NA	NA
10	114677843	114824426	10:114768783:A:G	rs6585201	114768783	A	G	0.022	0.45	0.92	1	0.0198	0.00207	2.73e-21	0.0197	0.00208	6.87e-21	0.0235	0.0167	0.18	NA	NA	NA	NA	NA	NA	NA	NA	NA
10	119186223	119349553	10:119324158:A:AGCACGCGCCGGG	rs367663376	119324158	A	AGCACGCGCCGGG	0.64	0.62	0.92	0.98	-0.0139	0.00198	8.08e-13	-0.0158	0.00216	4.17e-13	-0.00377	0.00498	0.0817	NA	NA	NA	NA	NA	NA	NA	NA	NA
10	4809834	5114711	10:5017641:C:G	rs71230207	5017641	C	G	0.94	0.88	0.99	0.99	0.0222	0.00308	3.05e-15	0.0233	0.00325	6.25e-16	0.0128	0.00971	0.211	NA	NA	NA	NA	NA	NA	NA	NA	NA
10	122541681	123062917	10:122875589:A:G	rs2254069	122875589	A	G	0.17	0.12	1	1	0.0259	0.00283	9.94e-23	0.0276	0.00319	5.12e-21	0.0193	0.00617	0.000608	0.0266	0.00284	4.85e-24	0.0276	0.00319	4.65e-21	0.0228	0.00621	1.87e-05
10	122541681	123062917	10:122940829:C:T	rs10788142	122940829	C	T	0.38	0.73	0.99	0.99	0.0126	0.00211	4.86e-16	0.0102	0.00235	3.14e-08	0.0224	0.00477	1.46e-11	0.0129	0.00211	2.89e-17	0.0102	0.00235	2.91e-08	0.0244	0.00481	3.9e-13
10	27668156	28208921	10:27904367:G:T	rs1494205	27904367	G	T	0.58	0.42	0.97	0.99	-0.0109	0.00192	5.61e-09	-0.0136	0.0021	1.59e-10	0.00251	0.00473	0.63	NA	NA	NA	NA	NA	NA	NA	NA	NA
10	30285263	30646611	10:30391764:G:GA	rs35063478	30391764	G	GA	0.026	0.061	0.92	0.97	-0.0242	0.00421	1.37e-08	-0.0261	0.00438	3.73e-09	-0.00125	0.015	0.592	NA	NA	NA	NA	NA	NA	NA	NA	NA
10	32044932	33295333	10:32557592:C:G	rs3740237	32557592	C	G	0.13	0.14	0.93	0.99	0.0203	0.00273	1.56e-13	0.0221	0.00295	1.22e-13	0.0101	0.00709	0.174	NA	NA	NA	NA	NA	NA	NA	NA	NA
10	33355012	33707415	10:33559319:C:T	rs10827226	33559319	C	T	0.96	0.86	0.93	0.98	-0.0178	0.00291	1.49e-09	-0.0192	0.00301	2.69e-10	0.00231	0.0113	0.876	NA	NA	NA	NA	NA	NA	NA	NA	NA
10	34068502	34202590	10:34168090:C:T	rs1757471	34168090	C	T	0.18	0.5	1	1	-0.0143	0.00196	3.93e-13	-0.0142	0.00207	6.92e-12	-0.015	0.006	0.0147	NA	NA	NA	NA	NA	NA	NA	NA	NA
10	60390193	60572666	10:60462096:C:G	rs4948540	60462096	C	G	0.11	0.2	0.96	0.99	0.0142	0.00247	3.04e-09	0.0153	0.00261	1.43e-09	0.00546	0.00742	0.498	NA	NA	NA	NA	NA	NA	NA	NA	NA
10	62762287	64124537	10:63882016:G:T	rs9415646	63882016	G	T	0.035	0.32	1	1	-0.0143	0.00219	3.47e-14	-0.0149	0.00222	1.45e-15	0.00535	0.0131	0.716	NA	NA	NA	NA	NA	NA	NA	NA	NA
11	361793	1085976	11:820754:C:T	rs61876744	820754	C	T	0.54	0.6	0.96	0.99	-0.0165	0.00193	2.08e-17	-0.0167	0.00212	4.5e-15	-0.0156	0.00472	0.00117	NA	NA	NA	NA	NA	NA	NA	NA	NA
11	32293884	32582963	11:32447347:C:G	rs7110547	32447347	C	G	0.25	0.62	0.98	0.99	0.0139	0.00199	4.48e-12	0.014	0.00214	1.05e-10	0.0135	0.00536	0.0137	NA	NA	NA	NA	NA	NA	NA	NA	NA
11	36200863	36397678	11:36328427:T:TA	rs5791099	36328427	T	TA	0.77	0.63	0.96	0.96	0.0146	0.00204	1.63e-16	0.0155	0.00219	3.21e-17	0.00872	0.00558	0.119	NA	NA	NA	NA	NA	NA	NA	NA	NA
11	36405460	36479282	11:36458997:A:G	rs62621409	36458997	A	G	NA	0.96	NA	1	-0.0313	0.0051	6.31e-10	-0.0313	0.0051	6.31e-10	NA	NA	NA	NA	NA	NA	NA	NA	NA	NA	NA	NA
11	46019058	51594048	11:47428209:T:TA	rs68010938	47428209	T	TA	0.28	0.3	0.99	0.97	-0.0137	0.0021	1.23e-13	-0.0128	0.00229	2.95e-12	-0.0183	0.00523	0.000552	NA	NA	NA	NA	NA	NA	NA	NA	NA
11	61936171	64585058	11:62192931:C:T	rs2509963	62192931	C	T	0.58	0.74	0.99	0.99	0.0185	0.00212	3.51e-18	0.0202	0.00237	2.77e-17	0.0117	0.00471	0.0107	0.0185	0.00212	3.32e-18	0.0202	0.00237	2.81e-17	0.0118	0.00471	0.0101
11	61936171	64585058	11:62312786:C:G	rs2509967	62312786	C	G	0.94	0.62	0.93	0.99	-0.022	0.00209	1.09e-30	-0.0226	0.00214	4.75e-32	-0.0109	0.00968	0.287	-0.0226	0.00209	3.92e-32	-0.0232	0.00214	9.75e-34	-0.0111	0.00968	0.279
11	61936171	64585058	11:63869107:A:T	rs2701540	63869107	A	T	0.63	0.94	0.96	0.99	-0.0277	0.00332	4.87e-29	-0.0498	0.00455	3.29e-34	-0.00237	0.00486	0.66	-0.028	0.00332	1.86e-29	-0.05	0.00455	7.95e-35	-0.00271	0.00487	0.613
11	64823179	68107113	11:65481529:C:T	rs4645916	65481529	C	T	0.4	0.13	0.97	0.99	-0.0232	0.00257	8.58e-20	-0.0253	0.00305	2.08e-17	-0.0179	0.00479	0.00023	NA	NA	NA	NA	NA	NA	NA	NA	NA
11	68816441	69513089	11:69150823:A:G	rs7118260	69150823	A	G	0.32	0.2	0.98	1	0.018	0.00229	6.79e-15	0.0185	0.00258	1.35e-12	0.0163	0.005	0.00104	0.0214	0.00231	4.24e-20	0.0225	0.0026	8.29e-18	0.017	0.00504	0.000853
11	68816441	69513089	11:69234086:A:G	rs10160464	69234086	A	G	0.52	0.68	1	1	0.0161	0.00199	3.42e-16	0.0186	0.00221	5.04e-17	0.00521	0.00462	0.288	0.0146	0.00203	7.74e-13	0.0166	0.00224	2.07e-13	0.00539	0.00474	0.283
11	68816441	69513089	11:69262916:A:G	rs7395791	69262916	A	G	0.42	0.44	0.95	1	-0.0179	0.00191	2.07e-22	-0.021	0.00209	1.02e-23	-0.00151	0.00479	0.293	-0.0167	0.00195	3.54e-19	-0.02	0.00213	6.81e-21	0.00123	0.00495	0.56
11	68816441	69513089	11:69449076:C:G	rs667515	69449076	C	G	0.18	0.39	0.98	0.99	0.0133	0.00201	2.2e-11	0.0137	0.00213	8.02e-11	0.0105	0.006	0.0753	0.0162	0.00202	1.12e-15	0.0168	0.00214	4.38e-15	0.0113	0.00602	0.0637
11	69828717	69952088	11:69916746:C:T	rs7949333	69916746	C	T	0.31	0.54	0.99	1	-0.0117	0.00193	1.43e-09	-0.0126	0.00208	1.46e-09	-0.00635	0.00507	0.235	NA	NA	NA	NA	NA	NA	NA	NA	NA
11	74208855	74400032	11:74355523:A:G	rs72979233	74355523	A	G	0.7	0.76	0.95	1	-0.0136	0.00218	7.23e-10	-0.0139	0.00241	1.02e-08	-0.012	0.00515	0.0228	NA	NA	NA	NA	NA	NA	NA	NA	NA
11	102682288	103453372	11:103079869:A:AT	rs147557068	103079869	A	AT	0.9	0.88	1	1	0.0163	0.00293	3.84e-08	0.0176	0.00318	3.83e-08	0.00885	0.00756	0.268	NA	NA	NA	NA	NA	NA	NA	NA	NA
11	2071504	2211407	11:2178330:C:T	rs11564722	2178330	C	T	0.41	0.76	0.94	0.98	-0.0124	0.0022	6.06e-09	-0.012	0.00246	7e-07	-0.014	0.00487	0.000917	NA	NA	NA	NA	NA	NA	NA	NA	NA
11	111281054	111989926	11:111642119:A:G	rs3829258	111642119	A	G	0.65	0.38	0.99	0.99	-0.0225	0.00195	3.55e-31	-0.0245	0.00213	6.84e-31	-0.012	0.00487	0.0157	NA	NA	NA	NA	NA	NA	NA	NA	NA
11	112708813	113062212	11:112851961:C:G	rs2298527	112851961	C	G	0.088	0.59	0.99	1	-0.0115	0.00204	2.54e-08	-0.0116	0.00211	4.16e-08	-0.00946	0.00838	0.0557	NA	NA	NA	NA	NA	NA	NA	NA	NA
11	130239407	130340312	11:130269802:G:T	rs61526391	130269802	G	T	0.14	0.44	0.96	0.98	0.0122	0.00201	1.21e-09	0.0124	0.0021	2.33e-09	0.00972	0.00684	0.175	NA	NA	NA	NA	NA	NA	NA	NA	NA
11	8344656	9218005	11:9024630:A:G	rs6486060	9024630	A	G	0.58	0.56	0.98	0.99	-0.011	0.00191	6.45e-09	-0.0122	0.00209	2.68e-09	-0.00455	0.00471	0.365	NA	NA	NA	NA	NA	NA	NA	NA	NA
11	9575521	10371675	11:10320608:A:G	rs12419064	10320608	A	G	0.7	0.51	0.99	1	-0.0143	0.00192	9.03e-14	-0.0167	0.00207	1.66e-15	-0.00034	0.0051	0.969	NA	NA	NA	NA	NA	NA	NA	NA	NA
11	10371959	10519860	11:10393468:A:G	rs2957658	10393468	A	G	0.53	0.5	0.97	0.99	-0.011	0.0019	7.1e-10	-0.0132	0.00208	2.35e-10	0.000267	0.00469	0.128	NA	NA	NA	NA	NA	NA	NA	NA	NA
11	10763225	10955504	11:10921512:A:G	rs7932891	10921512	A	G	0.39	0.29	0.99	1	0.0142	0.00205	7.11e-12	0.0158	0.00227	5.3e-12	0.0071	0.00476	0.154	NA	NA	NA	NA	NA	NA	NA	NA	NA
11	13180455	15429770	11:14427402:A:C	rs76613195	14427402	A	C	0.16	0.14	0.97	0.99	-0.0199	0.0027	3.17e-13	-0.0212	0.00297	1.75e-12	-0.0137	0.00643	0.0376	NA	NA	NA	NA	NA	NA	NA	NA	NA
11	16999864	17425926	11:17403639:C:T	rs1557765	17403639	C	T	0.62	0.62	0.99	1	-0.0121	0.00195	7.12e-10	-0.0119	0.00214	3.24e-08	-0.0132	0.00476	0.00495	NA	NA	NA	NA	NA	NA	NA	NA	NA
11	26045461	26651412	11:26279324:A:AACTCCTGTTT	rs112225170	26279324	A	AACTCCTGTTT	0.88	0.92	0.94	0.97	-0.0203	0.00345	2.69e-09	-0.022	0.00388	7.78e-09	-0.0139	0.0075	0.0732	NA	NA	NA	NA	NA	NA	NA	NA	NA
12	45654213	46420358	12:45979963:A:G	rs60942593	45979963	A	G	0.22	0.24	0.93	0.99	0.00969	0.00223	6.13e-10	0.0122	0.00241	7.33e-12	-0.005	0.00579	0.421	NA	NA	NA	NA	NA	NA	NA	NA	NA
12	47726625	48255676	12:48216529:A:G	rs2544027	48216529	A	G	0.4	0.48	0.97	0.99	0.0128	0.00191	2.99e-11	0.013	0.00208	6.28e-10	0.0119	0.00479	0.0151	NA	NA	NA	NA	NA	NA	NA	NA	NA
12	53495705	55275314	12:54346869:C:T	rs894739	54346869	C	T	0.82	0.78	0.99	1	-0.0299	0.00231	7.72e-43	-0.0333	0.00251	9.78e-44	-0.0109	0.00597	0.0428	-0.0312	0.00232	1.42e-44	-0.0329	0.00251	5.03e-43	-0.0207	0.00615	0.000337
12	53495705	55275314	12:54393783:C:G	rs56154542	54393783	C	G	0.53	0.41	0.97	0.98	0.0286	0.00194	2.19e-49	0.0288	0.00213	8.01e-42	0.028	0.00468	3.1e-09	0.029	0.00195	2.51e-50	0.0285	0.00213	4.91e-41	0.0319	0.00482	5.82e-11
12	56986070	57601281	12:57146069:G:T	rs2277339	57146069	G	T	0.24	0.1	1	1	0.024	0.00287	1.27e-16	0.0229	0.0034	2.29e-11	0.0267	0.00538	8.62e-07	NA	NA	NA	NA	NA	NA	NA	NA	NA
12	66393594	66634020	12:66425335:A:G	rs11176010	66425335	A	G	0.83	0.71	0.88	0.96	-0.0189	0.00218	1.16e-18	-0.0196	0.00231	3.31e-18	-0.0138	0.00657	0.0421	NA	NA	NA	NA	NA	NA	NA	NA	NA
12	102393872	103177419	12:102535875:A:G	rs144556549	102535875	A	G	0.87	0.8	0.99	1	0.0165	0.0024	3.96e-12	0.0156	0.00256	7.98e-10	0.0235	0.00688	0.000636	NA	NA	NA	NA	NA	NA	NA	NA	NA
12	106674868	107568006	12:107082547:A:AT	rs34245956	107082547	A	AT	0.32	0.35	0.97	0.99	0.0146	0.002	2.21e-14	0.0154	0.00218	1.62e-13	0.01	0.00504	0.0113	NA	NA	NA	NA	NA	NA	NA	NA	NA
12	108513301	108677498	12:108629780:A:G	rs1426371	108629780	A	G	0.57	0.26	0.94	0.98	-0.0191	0.00213	5.97e-19	-0.018	0.00238	7.9e-14	-0.0238	0.00478	4.24e-07	NA	NA	NA	NA	NA	NA	NA	NA	NA
12	110120186	113945048	12:111357727:A:G	rs2040571	111357727	A	G	0.21	0.086	0.94	0.96	-0.0133	0.00317	5.55e-13	-0.00985	0.00377	0.000895	-0.0215	0.00587	2.2e-13	-0.0128	0.00317	1.1e-12	-0.00939	0.00377	0.00124	-0.0211	0.00587	3.05e-13
12	110120186	113945048	12:113512945:C:T	rs10850127	113512945	C	T	0.98	0.68	0.86	0.99	-0.016	0.0022	7.1e-13	-0.0156	0.00222	3.08e-12	-0.0377	0.0178	0.0391	-0.0158	0.0022	1.1e-12	-0.0155	0.00222	4.22e-12	-0.0355	0.0178	0.0529
12	115281068	115448707	12:115387853:C:T	rs10735087	115387853	C	T	0.25	0.44	0.99	0.99	-0.0105	0.00195	4.81e-08	-0.0127	0.00209	2.05e-09	0.00347	0.00532	0.55	NA	NA	NA	NA	NA	NA	NA	NA	NA
12	3337920	3452273	12:3364695:C:T	rs1860385	3364695	C	T	0.6	0.48	1	0.99	-0.0125	0.0019	4.86e-14	-0.0106	0.00207	2.99e-10	-0.0228	0.00471	1.56e-06	NA	NA	NA	NA	NA	NA	NA	NA	NA
12	121732255	124970219	12:122025657:C:CA	rs57157561	122025657	C	CA	0.29	0.19	0.87	0.95	0.0133	0.00244	8.36e-08	0.0122	0.00273	1.02e-05	0.0177	0.00547	0.00148	0.0136	0.00244	3.62e-08	0.0128	0.00273	3.14e-06	0.0167	0.00548	0.00269
12	121732255	124970219	12:123161014:A:G	rs6489201	123161014	A	G	0.48	0.6	0.94	0.97	-0.00986	0.00195	6.09e-09	-0.0131	0.00214	6.71e-10	0.00615	0.00474	0.143	-0.0213	0.00232	2.13e-23	-0.0241	0.00244	1.57e-25	0.00536	0.00746	0.508
12	121732255	124970219	12:123185538:G:T	rs597365	123185538	G	T	0.47	0.84	0.9	0.93	0.0229	0.0025	1.12e-26	0.0294	0.00292	1.56e-28	0.00508	0.00485	0.119	0.0291	0.00305	5.77e-28	0.0351	0.00333	7.1e-31	-0.00314	0.00769	0.716
12	121732255	124970219	12:123746961:A:T	rs10773002	123746961	A	T	0.28	0.25	1	1	-0.0261	0.00218	1.83e-34	-0.0262	0.00241	1.04e-29	-0.026	0.00514	4.85e-07	-0.0248	0.00222	8.42e-30	-0.0244	0.00246	7.91e-25	-0.0268	0.00523	3.84e-07
12	121732255	124970219	12:124409502:A:G	rs7133378	124409502	A	G	0.12	0.32	0.99	0.99	-0.0404	0.00212	1.7e-97	-0.0423	0.00223	7.64e-100	-0.0211	0.00702	0.000965	-0.0315	0.00217	6.37e-57	-0.0324	0.00229	4.96e-57	-0.023	0.00703	0.000349
12	121732255	124970219	12:124506631:C:T	rs10773049	124506631	C	T	0.53	0.4	1	1	-0.0367	0.00193	3.92e-94	-0.0406	0.00212	2.68e-95	-0.0185	0.00463	7.84e-05	-0.0325	0.00198	8.15e-68	-0.0352	0.00218	1.78e-66	-0.0205	0.00464	1.27e-05
12	131415561	131502922	12:131441380:A:C	rs11061262	131441380	A	C	0.59	0.27	0.99	1	-0.014	0.00209	4.13e-11	-0.0137	0.00234	6.19e-09	-0.0149	0.00469	0.00176	NA	NA	NA	NA	NA	NA	NA	NA	NA
12	131545870	131657965	12:131624934:C:T	rs3741464	131624934	C	T	0.43	0.84	1	1	0.0141	0.00243	8.85e-09	0.0112	0.00285	0.000105	0.022	0.00465	2.84e-06	NA	NA	NA	NA	NA	NA	NA	NA	NA
12	133337893	133841909	12:133688707:C:T	rs11147235	133688707	C	T	0.12	0.19	0.94	1	-0.0185	0.00249	2.37e-13	-0.0181	0.00266	1.68e-11	-0.021	0.00711	0.00301	NA	NA	NA	NA	NA	NA	NA	NA	NA
12	6556192	6826615	12:6657538:G:T	rs2286724	6657538	G	T	0.51	0.28	0.95	0.99	-0.0124	0.00208	4.32e-09	-0.0124	0.00232	9.83e-08	-0.0121	0.00472	0.0123	NA	NA	NA	NA	NA	NA	NA	NA	NA
12	9032872	9344585	12:9079625:A:G	rs11048060	9079625	A	G	0.73	0.72	1	1	-0.0179	0.00211	2.83e-17	-0.0172	0.0023	1.39e-13	-0.022	0.00523	3.13e-05	NA	NA	NA	NA	NA	NA	NA	NA	NA
12	12737732	12899699	12:12877692:C:T	rs34325	12877692	C	T	0.5	0.52	0.98	1	-0.0111	0.0019	2.39e-09	-0.00971	0.00207	1.9e-06	-0.0183	0.00465	9.49e-05	NA	NA	NA	NA	NA	NA	NA	NA	NA
12	26226772	26533354	12:26435223:C:T	rs6487542	26435223	C	T	0.85	0.82	0.95	0.99	0.0185	0.00252	1.19e-15	0.0177	0.00273	6.4e-14	0.0228	0.00666	0.000714	0.013	0.00255	2.98e-08	0.0123	0.00276	2.72e-07	0.0174	0.00676	0.0116
12	26226772	26533354	12:26453283:A:G	rs718314	26453283	A	G	0.32	0.76	1	1	-0.0327	0.00217	1.5e-60	-0.0342	0.00241	6.92e-58	-0.0262	0.00499	1.87e-07	-0.031	0.0022	5.66e-53	-0.0326	0.00244	2.87e-51	-0.024	0.00507	2.8e-06
12	27968897	28172952	12:28114255:C:CGTGTATATATATATATAT	12:28114255:C:CGTGTATATATATATATAT	28114255	C	CGTGTATATATATATATAT	0.89	0.96	0.9	0.97	-0.0285	0.00458	7.02e-10	-0.0232	0.00568	5.43e-05	-0.0382	0.00773	9.28e-07	NA	NA	NA	NA	NA	NA	NA	NA	NA
12	30394692	30976239	12:30888001:C:T	rs12146709	30888001	C	T	0.28	0.25	1	1	-0.0161	0.00216	1.56e-13	-0.0157	0.00238	7.37e-11	-0.0182	0.00513	0.000475	NA	NA	NA	NA	NA	NA	NA	NA	NA
12	33045205	40156056	12:33712334:T:TG	rs35775305	33712334	T	TG	0.073	0.36	0.98	0.99	-0.015	0.00211	1.61e-12	-0.0151	0.00217	5.03e-12	-0.0136	0.00885	0.14	NA	NA	NA	NA	NA	NA	NA	NA	NA
13	22419279	22495445	13:22477703:C:T	rs733703	22477703	C	T	0.98	0.62	0.63	0.96	-0.0136	0.00217	5.06e-10	-0.0136	0.00218	6.6e-10	-0.0165	0.0205	0.454	NA	NA	NA	NA	NA	NA	NA	NA	NA
13	23855421	24002078	13:23886236:C:T	rs518727	23886236	C	T	0.47	0.5	0.95	0.99	-0.00977	0.00191	5e-08	-0.00834	0.00208	1.65e-05	-0.0173	0.00476	0.000227	NA	NA	NA	NA	NA	NA	NA	NA	NA
13	49498780	51356421	13:50639586:G:GTA	rs36179992	50639586	G	GTA	0.68	0.49	0.99	0.95	0.0129	0.00196	4.39e-11	0.0139	0.00213	5.78e-11	0.00737	0.005	0.159	0.0119	0.00197	1.49e-09	0.0122	0.00213	8.88e-09	0.0103	0.00507	0.0497
13	49498780	51356421	13:50963364:C:G	rs9316495	50963364	C	G	0.79	0.14	0.97	1	0.0215	0.00265	1.67e-16	0.0224	0.00298	1.36e-14	0.0183	0.00572	0.00161	0.0194	0.00266	2.07e-13	0.0193	0.00299	3.19e-11	0.0195	0.00582	0.000973
13	49498780	51356421	13:51193971:A:AACAC	rs68049958	51193971	A	AACAC	0.73	0.72	0.92	0.98	0.0264	0.00214	9.64e-36	0.03	0.00233	1.47e-37	0.00619	0.00548	0.287	0.025	0.00215	4.39e-32	0.0286	0.00234	4.98e-34	0.00481	0.00554	0.389
13	51444985	51587305	13:51558742:A:C	rs200205863	51558742	A	C	0.71	0.56	0.77	0.87	0.013	0.00209	8.15e-10	0.0128	0.00224	1.57e-08	0.0141	0.0058	0.0169	NA	NA	NA	NA	NA	NA	NA	NA	NA
13	78015544	78794266	13:78052213:A:AT	rs11417248	78052213	A	AT	0.012	0.14	0.43	0.97	-0.0173	0.00306	2.12e-08	-0.0178	0.00307	9.54e-09	0.0412	0.0333	0.24	NA	NA	NA	NA	NA	NA	NA	NA	NA
13	100645613	101075236	13:100671869:C:T	rs7323466	100671869	C	T	0.35	0.65	0.92	0.99	-0.0118	0.00201	6.23e-09	-0.0126	0.00218	1.13e-08	-0.00742	0.00508	0.144	NA	NA	NA	NA	NA	NA	NA	NA	NA
13	110882774	110954087	13:110932363:C:T	rs664532	110932363	C	T	0.8	0.57	0.94	0.99	-0.0118	0.00198	4.27e-09	-0.0125	0.00211	3.73e-09	-0.00578	0.00586	0.355	NA	NA	NA	NA	NA	NA	NA	NA	NA
13	110990189	111124132	13:111039949:A:G	rs1999013	111039949	A	G	0.5	0.63	0.93	0.98	0.0157	0.00197	1.5e-15	0.0154	0.00216	3.56e-13	0.0169	0.00482	0.000529	NA	NA	NA	NA	NA	NA	NA	NA	NA
14	23684442	23843040	14:23750078:A:G	rs34529371	23750078	A	G	0.16	0.2	0.99	1	-0.0133	0.00241	4.81e-08	-0.0142	0.00261	6.08e-08	-0.00807	0.00624	0.219	NA	NA	NA	NA	NA	NA	NA	NA	NA
14	74864062	75040674	14:74984368:A:G	rs862045	74984368	A	G	0.19	0.34	0.97	1	-0.0145	0.00205	2.72e-12	-0.0131	0.00219	3.08e-09	-0.0249	0.00594	3.35e-05	NA	NA	NA	NA	NA	NA	NA	NA	NA
14	91216269	91667018	14:91547562:A:AC	rs55704853	91547562	A	AC	0.89	0.68	0.92	0.96	-0.0233	0.00218	1.76e-27	-0.024	0.00227	4e-27	-0.0152	0.00766	0.0534	NA	NA	NA	NA	NA	NA	NA	NA	NA
14	98299273	98775124	14:98342603:C:T	rs10130842	98342603	C	T	0.58	0.4	0.95	0.98	-0.0119	0.00195	1.18e-10	-0.013	0.00214	9.79e-11	-0.00633	0.00478	0.195	NA	NA	NA	NA	NA	NA	NA	NA	NA
14	52148643	52763145	14:52512869:A:G	rs2749880	52512869	A	G	0.83	0.64	0.99	1	0.000929	0.00203	4.15e-20	-0.007	0.00216	0.00124	0.0641	0.00608	5.86e-26	NA	NA	NA	NA	NA	NA	NA	NA	NA
14	53576134	54111030	14:53989952:C:T	rs11623384	53989952	C	T	0.61	0.67	0.99	1	-0.0122	0.002	1.61e-09	-0.0116	0.0022	1.76e-07	-0.0151	0.00477	0.00163	NA	NA	NA	NA	NA	NA	NA	NA	NA
14	54242884	54356193	14:54348489:A:G	rs11157982	54348489	A	G	0.44	0.14	0.97	0.99	-0.0153	0.00253	2.04e-09	-0.0157	0.00298	1.65e-07	-0.0143	0.00475	0.00313	NA	NA	NA	NA	NA	NA	NA	NA	NA
14	58534410	59132588	14:58788674:G:GT	rs5808970	58788674	G	GT	0.6	0.29	0.98	0.99	0.0154	0.00206	1.48e-14	0.0165	0.00228	4.25e-14	0.0107	0.00474	0.0273	NA	NA	NA	NA	NA	NA	NA	NA	NA
14	60716724	61592031	14:61072658:A:G	rs28711886	61072658	A	G	0.32	0.68	0.98	0.98	0.0131	0.00205	2.34e-10	0.0135	0.00225	1.99e-09	0.0111	0.00501	0.0315	NA	NA	NA	NA	NA	NA	NA	NA	NA
14	68730209	69050433	14:68825191:A:C	rs11158732	68825191	A	C	0.33	0.41	0.93	1	-0.0118	0.00195	2.52e-09	-0.0111	0.00211	1.94e-07	-0.0158	0.0051	0.00228	NA	NA	NA	NA	NA	NA	NA	NA	NA
14	69069513	69317200	14:69149428:A:T	rs4902632	69149428	A	T	0.67	0.18	0.9	0.95	0.0209	0.00245	2.85e-17	0.0217	0.00278	1.16e-14	0.0182	0.00517	0.000512	0.0237	0.0025	5.37e-21	0.0253	0.00285	1.4e-18	0.0183	0.00517	0.000472
14	69069513	69317200	14:69260563:C:G	rs12889006	69260563	C	G	0.74	0.46	0.99	1	-0.00831	0.00193	1.41e-06	-0.00857	0.00208	7.4e-07	-0.00666	0.00526	0.229	-0.0118	0.00197	2.54e-10	-0.0126	0.00213	1.4e-10	-0.00698	0.00526	0.207
14	71349617	72196605	14:71371533:C:T	rs2332476	71371533	C	T	0.63	0.71	0.94	0.99	0.0123	0.00208	4.61e-09	0.013	0.00229	2.19e-08	0.00934	0.00491	0.0623	NA	NA	NA	NA	NA	NA	NA	NA	NA
15	30638512	32513933	15:31696936:C:T	rs12441765	31696936	C	T	0.57	0.77	0.99	0.99	0.0193	0.00218	1.3e-18	0.0224	0.00246	1.6e-19	0.00807	0.00467	0.0963	NA	NA	NA	NA	NA	NA	NA	NA	NA
15	66973553	67042110	15:67011946:C:T	rs2119260	67011946	C	T	0.96	0.71	0.96	0.99	0.0144	0.00225	2.77e-10	0.0134	0.00229	6.55e-09	0.042	0.0124	0.00082	NA	NA	NA	NA	NA	NA	NA	NA	NA
15	67440672	68609911	15:67478645:C:CA	rs11315136	67478645	C	CA	0.49	0.25	0.94	0.97	-0.0132	0.00217	1.56e-11	-0.0154	0.00243	5.97e-12	-0.00479	0.00477	0.215	-0.0164	0.00224	4.06e-15	-0.0192	0.00253	1.5e-15	-0.00627	0.0048	0.143
15	67440672	68609911	15:68166930:C:T	rs387325	68166930	C	T	0.35	0.61	0.95	0.99	-0.00815	0.00196	4.65e-05	-0.00731	0.00213	0.000737	-0.0127	0.00497	0.0122	-0.0122	0.00203	2.62e-09	-0.012	0.00222	8.17e-08	-0.0135	0.005	0.00828
15	74091777	74446810	15:74311481:A:G	rs11072467	74311481	A	G	0.54	0.43	0.99	0.99	-0.0123	0.00192	2.62e-10	-0.0126	0.0021	3.15e-09	-0.0106	0.00465	0.0266	NA	NA	NA	NA	NA	NA	NA	NA	NA
15	78803071	79259047	15:79003354:G:GTTGTT	rs71148556	79003354	G	GTTGTT	0.5	0.23	0.99	1	0.0123	0.00217	9.93e-09	0.0124	0.00246	2.17e-07	0.012	0.00463	0.0104	NA	NA	NA	NA	NA	NA	NA	NA	NA
15	82386776	83981353	15:83281260:C:CA	rs34537151	83281260	C	CA	0.46	NA	0.99	NA	-0.0264	0.00468	2.16e-08	NA	NA	NA	-0.0264	0.00468	2.16e-08	NA	NA	NA	NA	NA	NA	NA	NA	NA
15	84242412	85424553	15:84916376:A:G	rs57928261	84916376	A	G	0.16	0.38	0.95	0.99	0.0126	0.00203	9.11e-10	0.013	0.00214	1.69e-09	0.00849	0.00644	0.209	NA	NA	NA	NA	NA	NA	NA	NA	NA
15	90069105	90346066	15:90109351:G:T	rs11636151	90109351	G	T	0.37	0.081	0.98	0.99	0.017	0.003	2.06e-08	0.0166	0.00382	1.68e-05	0.0176	0.00483	0.000325	NA	NA	NA	NA	NA	NA	NA	NA	NA
15	98215602	98384883	15:98328454:A:G	rs2015170	98328454	A	G	0.8	0.58	0.99	0.99	-0.0121	0.00198	1.77e-09	-0.0112	0.00211	1.32e-07	-0.0185	0.00576	0.00163	NA	NA	NA	NA	NA	NA	NA	NA	NA
15	99161293	99242267	15:99193276:A:C	rs7402983	99193276	A	C	0.52	0.4	0.94	0.97	-0.0109	0.00196	3.35e-08	-0.0109	0.00215	4.42e-07	-0.011	0.00477	0.0245	NA	NA	NA	NA	NA	NA	NA	NA	NA
15	99394834	99595358	15:99504843:C:T	rs2654980	99504843	C	T	0.97	0.75	1	1	-0.0142	0.00235	2.52e-09	-0.0148	0.00239	1.01e-09	0.00271	0.0128	0.871	NA	NA	NA	NA	NA	NA	NA	NA	NA
15	36038606	36141545	15:36105651:A:G	rs1826947	36105651	A	G	0.43	0.42	0.91	0.98	-0.0121	0.00194	8.55e-10	-0.0125	0.00212	4.64e-09	-0.00948	0.00489	0.0602	NA	NA	NA	NA	NA	NA	NA	NA	NA
15	100079327	100290575	15:100117315:A:C	rs11247113	100117315	A	C	0.56	0.44	0.98	0.99	0.0108	0.00191	2.14e-08	0.0123	0.0021	6.55e-09	0.00351	0.0047	0.491	NA	NA	NA	NA	NA	NA	NA	NA	NA
15	37221961	37438054	15:37341661:G:T	rs7169007	37341661	G	T	0.74	0.75	0.96	0.99	0.0121	0.00219	4.51e-08	0.0127	0.0024	1.36e-07	0.00908	0.00539	0.105	NA	NA	NA	NA	NA	NA	NA	NA	NA
15	40603785	42267428	15:40646143:C:CA	rs34791483	40646143	C	CA	0.11	0.16	0.97	1	0.0186	0.00263	2.57e-12	0.0186	0.0028	4.44e-11	0.0183	0.00762	0.0193	0.0168	0.00264	3.63e-10	0.0167	0.00282	4.72e-09	0.0174	0.00763	0.0266
15	40603785	42267428	15:42072530:C:G	rs1105881	42072530	C	G	0.85	0.64	0.97	0.99	-0.0147	0.00205	1.1e-12	-0.0147	0.00216	1.04e-11	-0.0143	0.00647	0.031	-0.0133	0.00206	1.71e-10	-0.0132	0.00217	1.27e-09	-0.0135	0.00648	0.043
15	50712401	51785694	15:51534547:A:C	rs727479	51534547	A	C	0.72	0.65	1	1	-0.0171	0.002	2.85e-18	-0.0146	0.00217	2.39e-11	-0.0312	0.00513	1.38e-09	NA	NA	NA	NA	NA	NA	NA	NA	NA
15	56326055	57593735	15:56746570:T:TTTTAG	rs140739203	56746570	T	TTTTAG	0.4	0.18	0.95	1	0.0187	0.00237	1.31e-16	0.0216	0.00272	1.22e-16	0.0094	0.00483	0.0568	NA	NA	NA	NA	NA	NA	NA	NA	NA
15	61269198	61418454	15:61324705:C:T	rs8035549	61324705	C	T	NA	0.9	NA	1	0.0193	0.00351	4.9e-08	0.0193	0.00351	4.9e-08	NA	NA	NA	NA	NA	NA	NA	NA	NA	NA	NA	NA
15	62100559	62518337	15:62292103:T:TA	rs375425078	62292103	T	TA	0.35	0.47	0.95	0.99	0.0107	0.00192	3.89e-08	0.0109	0.00208	2.07e-07	0.00945	0.00495	0.0649	NA	NA	NA	NA	NA	NA	NA	NA	NA
15	63492580	64287134	15:63831984:A:G	rs2058914	63831984	A	G	0.089	0.71	0.97	1	-0.0138	0.00219	2.46e-10	-0.0132	0.00228	5.31e-09	-0.0218	0.00821	0.00564	NA	NA	NA	NA	NA	NA	NA	NA	NA
16	2083816	2302520	16:2160503:G:T	rs71385734	2160503	G	T	NA	0.17	NA	0.99	-0.0165	0.00279	4.87e-09	-0.0165	0.00279	4.87e-09	NA	NA	NA	NA	NA	NA	NA	NA	NA	NA	NA	NA
16	81435970	81637851	16:81534790:C:T	rs2925979	81534790	C	T	0.58	0.7	1	1	-0.0275	0.00204	1.39e-62	-0.0283	0.00226	5.57e-60	-0.0239	0.0047	1.78e-10	NA	NA	NA	NA	NA	NA	NA	NA	NA
16	85152292	85281486	16:85267546:C:G	rs35188165	85267546	C	G	0.1	0.2	0.96	0.99	-0.0129	0.00247	4.91e-08	-0.0137	0.0026	3.7e-08	-0.0061	0.00768	0.372	NA	NA	NA	NA	NA	NA	NA	NA	NA
16	85668376	85776774	16:85706564:A:G	rs709805	85706564	A	G	0.2	0.27	0.97	0.98	-0.0128	0.00217	5.4e-09	-0.0124	0.00234	1.4e-07	-0.0153	0.00581	0.00978	NA	NA	NA	NA	NA	NA	NA	NA	NA
16	4253977	4368730	16:4339684:A:T	rs2387280	4339684	A	T	0.87	0.76	0.94	0.99	0.0179	0.0023	1.54e-14	0.0197	0.00243	9.66e-16	0.00164	0.00729	0.646	NA	NA	NA	NA	NA	NA	NA	NA	NA
16	4369569	4799219	16:4422607:G:T	rs7200336	4422607	G	T	0.21	0.25	0.92	0.99	0.0228	0.00222	2.08e-24	0.0236	0.00239	1.22e-22	0.0177	0.00587	0.00305	NA	NA	NA	NA	NA	NA	NA	NA	NA
16	11018577	11449165	16:11150248:A:G	rs876476	11150248	A	G	0.21	0.29	0.99	1	0.0119	0.00213	2.91e-08	0.0123	0.00229	8.47e-08	0.00946	0.00575	0.114	NA	NA	NA	NA	NA	NA	NA	NA	NA
16	11614977	11646776	16:11645013:A:T	rs11644920	11645013	A	T	0.48	0.69	0.9	0.98	-0.0114	0.00205	2.53e-11	-0.0119	0.00226	8.79e-12	-0.00903	0.00489	0.0739	NA	NA	NA	NA	NA	NA	NA	NA	NA
16	49759869	49904408	16:49868513:A:C	rs34050011	49868513	A	C	0.33	0.42	0.99	1	-0.0148	0.00193	1.44e-14	-0.017	0.0021	8.34e-16	-0.00256	0.00494	0.64	NA	NA	NA	NA	NA	NA	NA	NA	NA
16	53153832	53737840	16:53451882:C:CT	rs35668982	53451882	C	CT	0.95	0.72	0.79	0.93	0.0149	0.00235	3.26e-12	0.0152	0.00239	6.15e-13	0.00541	0.0123	0.694	NA	NA	NA	NA	NA	NA	NA	NA	NA
16	66656495	68667377	16:67316600:A:G	rs7200919	67316600	A	G	0.16	0.4	0.97	1	-0.0131	0.00201	6.57e-11	-0.0123	0.00212	5.14e-09	-0.021	0.00648	0.00142	NA	NA	NA	NA	NA	NA	NA	NA	NA
16	79680212	79950225	16:79754433:T:TA	rs140851213	79754433	T	TA	0.23	0.31	0.98	0.99	0.0118	0.00209	2.65e-08	0.0115	0.00226	3.65e-07	0.013	0.00554	0.0218	NA	NA	NA	NA	NA	NA	NA	NA	NA
17	3869672	4324551	17:4278871:A:G	rs34615715	4278871	A	G	0.83	0.67	0.99	1	-0.0125	0.00207	2.2e-09	-0.0124	0.0022	2.29e-08	-0.0134	0.00617	0.0343	NA	NA	NA	NA	NA	NA	NA	NA	NA
17	53599307	53812819	17:53681988:C:T	rs60237647	53681988	C	T	0.25	0.19	0.99	0.98	0.0161	0.00237	1.26e-11	0.0156	0.00264	2.22e-09	0.018	0.00536	0.000942	NA	NA	NA	NA	NA	NA	NA	NA	NA
17	54623110	54799330	17:54770864:C:T	rs11079253	54770864	C	T	0.66	0.51	0.96	0.97	-0.011	0.00194	1.75e-08	-0.0118	0.0021	2.18e-08	-0.00637	0.00501	0.227	NA	NA	NA	NA	NA	NA	NA	NA	NA
17	59447945	59550092	17:59498250:A:G	rs9905385	59498250	A	G	0.29	0.33	0.97	0.99	0.022	0.00203	5.7e-27	0.0217	0.00221	2.13e-22	0.0238	0.00515	4.89e-06	NA	NA	NA	NA	NA	NA	NA	NA	NA
17	61580337	62063598	17:62004738:G:GTAAA	rs67835369	62004738	G	GTAAA	0.57	0.35	0.99	1	0.0149	0.00197	7.15e-14	0.0131	0.00217	2.59e-09	0.0234	0.00469	6.85e-07	NA	NA	NA	NA	NA	NA	NA	NA	NA
17	65023188	65436429	17:65368899:G:T	rs12450700	65368899	G	T	0.31	0.4	1	1	-0.0134	0.00194	3.65e-12	-0.0144	0.00211	7.15e-12	-0.00772	0.00495	0.0941	NA	NA	NA	NA	NA	NA	NA	NA	NA
17	67531016	67964779	17:67588790:A:G	rs916779	67588790	A	G	0.02	0.32	0.98	1	0.0105	0.00221	2.17e-09	0.0106	0.00223	2.06e-10	0.00203	0.0162	0.934	NA	NA	NA	NA	NA	NA	NA	NA	NA
17	68200359	68833082	17:68439660:A:G	rs2159437	68439660	A	G	0.32	0.48	1	1	0.0231	0.00192	5.86e-44	0.0233	0.00207	2.39e-43	0.022	0.00501	1.35e-05	NA	NA	NA	NA	NA	NA	NA	NA	NA
17	69243797	69350976	17:69311953:C:T	rs7223448	69311953	C	T	0.75	0.65	0.98	1	-0.0124	0.00202	1.22e-09	-0.012	0.00218	4.24e-08	-0.0149	0.00543	0.0071	NA	NA	NA	NA	NA	NA	NA	NA	NA
17	70244366	70316890	17:70295728:G:T	rs7211132	70295728	G	T	0.55	0.46	0.98	1	0.0134	0.0019	3.17e-12	0.0137	0.00208	7.07e-11	0.0119	0.00469	0.0135	NA	NA	NA	NA	NA	NA	NA	NA	NA
17	73033076	73588414	17:73310629:T:TA	rs5822082	73310629	T	TA	0.87	0.79	0.94	0.95	0.0187	0.00244	3.33e-14	0.0187	0.00259	9.98e-13	0.0191	0.00731	0.0104	NA	NA	NA	NA	NA	NA	NA	NA	NA
17	7317061	7832923	17:7531965:C:T	rs858519	7531965	C	T	0.47	0.56	0.98	1	-0.0164	0.0019	1.05e-17	-0.0171	0.00209	3.68e-16	-0.0132	0.00466	0.00552	NA	NA	NA	NA	NA	NA	NA	NA	NA
17	74075199	74464388	17:74264054:A:G	rs9674537	74264054	A	G	0.047	0.098	0.86	0.99	0.0244	0.00334	3.34e-14	0.0258	0.0035	1.3e-14	0.01	0.0114	0.413	NA	NA	NA	NA	NA	NA	NA	NA	NA
17	76352910	76459134	17:76429372:A:G	rs6501212	76429372	A	G	0.97	0.81	1	1	0.0152	0.0026	7.02e-09	0.0163	0.00265	1.26e-09	-0.0108	0.0132	0.449	NA	NA	NA	NA	NA	NA	NA	NA	NA
17	79762451	80213790	17:79934194:A:C	rs35344256	79934194	A	C	0.55	0.31	1	1	0.0138	0.00203	1.48e-11	0.0151	0.00225	2.85e-11	0.00826	0.00466	0.0875	NA	NA	NA	NA	NA	NA	NA	NA	NA
17	16438017	18595427	17:17400972:G:T	rs3760183	17400972	G	T	0.64	0.89	1	1	-0.0174	0.00275	6.15e-13	-0.0217	0.00334	5.91e-13	-0.00832	0.00485	0.0394	-0.0146	0.00284	1.26e-08	-0.0158	0.00341	1.07e-07	-0.0117	0.00514	0.0114
17	16438017	18595427	17:17433777:C:T	rs12945144	17433777	C	T	0.71	0.46	0.97	0.99	0.016	0.00193	7.42e-17	0.0167	0.00209	3.19e-16	0.0115	0.00513	0.029	0.015	0.002	4.72e-14	0.0154	0.00215	2.18e-13	0.012	0.00557	0.0356
17	16438017	18595427	17:17707105:C:T	rs3818717	17707105	C	T	0.068	0.59	0.95	0.99	-0.0217	0.00207	8.07e-26	-0.0207	0.00212	2.5e-22	-0.0415	0.00946	2.3e-06	-0.0144	0.00217	3.75e-11	-0.0133	0.00223	3.17e-09	-0.0353	0.00973	8.37e-05
17	16438017	18595427	17:18247362:C:T	rs7207306	18247362	C	T	0.94	0.69	0.97	0.98	0.0189	0.00221	4.88e-18	0.0187	0.00227	4.61e-17	0.0229	0.00968	0.0212	0.0158	0.00228	6.62e-12	0.0155	0.00234	4.48e-11	0.0199	0.00973	0.0471
17	27394890	28695928	17:27878029:A:AAAG	rs34959775	27878029	A	AAAG	0.96	0.5	0.96	1	-0.0111	0.00205	1.15e-09	-0.0117	0.00208	2.05e-10	0.00811	0.0125	0.365	NA	NA	NA	NA	NA	NA	NA	NA	NA
17	36810906	37163261	17:36924339:A:G	rs3744070	36924339	A	G	0.4	0.1	0.97	0.99	0.019	0.00277	1.08e-11	0.0177	0.00339	2.3e-07	0.0217	0.00479	7.09e-06	NA	NA	NA	NA	NA	NA	NA	NA	NA
17	37826163	38255492	17:38148277:C:CAAAAAAAAAA	17:38148277:C:CAAAAAAAAAA	38148277	C	CAAAAAAAAAA	0.57	0.72	0.93	0.89	-0.0137	0.00219	6.01e-10	-0.0116	0.00246	3.19e-06	-0.0222	0.00485	5.81e-06	NA	NA	NA	NA	NA	NA	NA	NA	NA
17	39779771	42322015	17:40395232:A:G	rs62076925	40395232	A	G	0.33	0.3	0.96	0.99	0.0156	0.00207	3.62e-14	0.0176	0.00227	1.12e-14	0.0057	0.00505	0.286	0.0136	0.0021	1.6e-10	0.0153	0.00231	6.25e-11	0.00559	0.00505	0.297
17	39779771	42322015	17:40992965:A:G	rs35643058	40992965	A	G	0.96	0.69	0.83	0.94	0.0156	0.00227	7.98e-15	0.015	0.00231	1.55e-14	0.0365	0.0135	0.00805	0.0126	0.00232	1.29e-10	0.0119	0.00235	1.97e-10	0.0364	0.0135	0.00828
17	43058761	45243730	17:43470760:C:T	rs732589	43470760	C	T	0.57	0.72	1	1	0.0146	0.00208	3e-12	0.0162	0.00231	3.71e-12	0.00805	0.00469	0.0984	0.0137	0.00208	6.55e-11	0.0151	0.00232	1.15e-10	0.0081	0.00469	0.0961
17	43058761	45243730	17:44574284:G:GA	rs371758411	44574284	G	GA	0.028	0.29	0.53	0.9	-0.0222	0.00239	2.74e-20	-0.0221	0.00241	8.04e-20	-0.0303	0.0191	0.128	-0.0213	0.00239	8.95e-19	-0.0212	0.00241	2.62e-18	-0.0306	0.0191	0.125
17	47243412	47509814	17:47413387:C:CT	rs57525059	47413387	C	CT	0.83	0.88	0.94	0.94	0.02	0.00296	2.46e-11	0.0204	0.00334	1.54e-09	0.0183	0.00632	0.00443	NA	NA	NA	NA	NA	NA	NA	NA	NA
18	2835795	2875127	18:2846812:A:T	rs11664106	2846812	A	T	0.91	0.63	0.8	0.95	0.0272	0.00214	3.8e-46	0.0278	0.0022	1.21e-48	0.0168	0.0092	0.0783	NA	NA	NA	NA	NA	NA	NA	NA	NA
18	20382262	21548335	18:20726725:C:CTG	rs10661810	20726725	C	CTG	0.18	0.21	0.99	1	-0.0192	0.00234	5.01e-16	-0.0193	0.00253	4.04e-14	-0.0181	0.00608	0.00343	NA	NA	NA	NA	NA	NA	NA	NA	NA
18	41877850	42972260	18:42446447:A:G	rs627840	42446447	A	G	0.23	0.12	0.99	1	0.0155	0.0028	1.25e-08	0.0203	0.00324	5.08e-10	0.00104	0.00557	0.89	NA	NA	NA	NA	NA	NA	NA	NA	NA
18	45122561	45482695	18:45381011:G:GTT	rs140293195	45381011	G	GTT	0.74	0.55	0.99	1	-0.0108	0.00194	3.58e-08	-0.0107	0.00209	3.68e-07	-0.0117	0.00529	0.0317	NA	NA	NA	NA	NA	NA	NA	NA	NA
18	46545337	47124122	18:46807766:A:G	rs199786308	46807766	A	G	0.66	0.93	0.98	1	-0.0228	0.00313	5.78e-13	-0.0263	0.00405	1.25e-10	-0.0175	0.00493	0.000441	NA	NA	NA	NA	NA	NA	NA	NA	NA
18	52870089	53659183	18:53195249:A:G	rs7240986	53195249	A	G	0.41	0.37	0.96	0.99	-0.0109	0.00197	4.21e-08	-0.0111	0.00216	2.42e-07	-0.00959	0.00477	0.0515	NA	NA	NA	NA	NA	NA	NA	NA	NA
18	60824829	60879883	18:60845884:C:T	rs12454712	60845884	C	T	0.46	0.38	1	1	-0.018	0.00194	4e-26	-0.0168	0.00214	1.27e-22	-0.0238	0.00465	3.81e-07	NA	NA	NA	NA	NA	NA	NA	NA	NA
18	74885502	75032612	18:74980601:A:T	rs77169818	74980601	A	T	0.92	0.96	0.94	1	-0.0252	0.00445	4.19e-10	-0.0225	0.00515	1.6e-07	-0.0331	0.00888	0.00015	NA	NA	NA	NA	NA	NA	NA	NA	NA
19	2098362	2260128	19:2174643:A:G	rs4807211	2174643	A	G	0.48	0.46	1	1	-0.0143	0.0019	9.74e-14	-0.0148	0.00208	1.81e-12	-0.0116	0.00462	0.0141	NA	NA	NA	NA	NA	NA	NA	NA	NA
19	11297369	11466533	19:11342599:C:T	rs17766692	11342599	C	T	0.73	0.94	1	0.99	-0.0219	0.00336	1.13e-10	-0.0256	0.00441	9.53e-09	-0.0168	0.00518	0.00138	NA	NA	NA	NA	NA	NA	NA	NA	NA
19	12826182	13214516	19:13134501:A:T	rs1058993	13134501	A	T	0.98	0.96	0.83	0.99	0.0309	0.00522	4.85e-09	0.0332	0.00549	2.17e-09	0.0092	0.0168	0.619	NA	NA	NA	NA	NA	NA	NA	NA	NA
19	13887558	14155480	19:13949751:C:T	rs7248169	13949751	C	T	0.81	0.77	1	0.98	0.0129	0.00231	3.06e-08	0.014	0.0025	2.92e-08	0.00682	0.00597	0.28	NA	NA	NA	NA	NA	NA	NA	NA	NA
19	17123322	17349778	19:17207851:A:G	rs55957788	17207851	A	G	0.37	0.28	1	1	0.0164	0.00207	5.57e-15	0.017	0.0023	2.61e-13	0.0137	0.0048	0.00514	NA	NA	NA	NA	NA	NA	NA	NA	NA
19	18044704	18410087	19:18394761:A:G	rs7256111	18394761	A	G	0.19	0.37	0.99	1	0.0284	0.00202	2.95e-44	0.0286	0.00215	7.07e-40	0.0264	0.00584	2.29e-06	NA	NA	NA	NA	NA	NA	NA	NA	NA
19	18413175	19045421	19:18635389:A:G	rs12162221	18635389	A	G	0.74	0.57	0.95	0.99	0.0102	0.00196	2.28e-08	0.0131	0.0021	7.34e-10	-0.00864	0.00538	0.123	NA	NA	NA	NA	NA	NA	NA	NA	NA
19	33771925	34077309	19:33785832:C:CA	19:33785832:C:CA	33785832	C	CA	0.037	0.18	0.49	0.87	-0.0446	0.00286	3.3e-54	-0.0453	0.0029	1.63e-54	-0.0175	0.0181	0.365	-0.0321	0.00302	4.02e-26	-0.0326	0.00306	4.19e-26	-0.0169	0.0181	0.385
19	33771925	34077309	19:33853260:C:T	rs56187503	33853260	C	T	0.79	0.56	0.98	1	0.0128	0.00197	7.34e-11	0.013	0.00209	3.23e-10	0.0111	0.00576	0.0626	0.015	0.00202	1.5e-13	0.015	0.00215	3.93e-12	0.0153	0.00585	0.0107
19	33771925	34077309	19:33894043:A:G	rs3786898	33894043	A	G	0.46	0.42	0.99	1	0.0293	0.00191	5.39e-53	0.0316	0.0021	7.4e-51	0.0178	0.00464	0.000138	0.0262	0.00202	3.85e-38	0.0276	0.00223	1.21e-34	0.02	0.00472	2.53e-05
19	42476310	43359755	19:42892157:A:C	19:42892157:A:C	42892157	A	C	0.93	0.95	0.99	0.99	0.0237	0.00411	1.22e-08	0.0229	0.00461	8.12e-07	0.0266	0.00906	0.00368	NA	NA	NA	NA	NA	NA	NA	NA	NA
19	45323756	45430708	19:45411941:C:T	rs429358	45411941	C	T	0.094	0.16	0.99	1	-0.0229	0.00269	3.71e-17	-0.0251	0.00286	4.09e-18	-0.00635	0.00787	0.455	NA	NA	NA	NA	NA	NA	NA	NA	NA
19	55953463	56061305	19:55999142:C:G	rs8103017	55999142	C	G	0.81	0.71	1	0.99	-0.0186	0.00215	4.01e-18	-0.0189	0.0023	2.44e-16	-0.0169	0.006	0.00224	NA	NA	NA	NA	NA	NA	NA	NA	NA
19	4414789	4520732	19:4502282:C:T	rs13041	4502282	C	T	0.65	0.47	0.82	0.96	-0.0129	0.00197	1.78e-11	-0.013	0.00211	1.02e-10	-0.0121	0.00537	0.0281	NA	NA	NA	NA	NA	NA	NA	NA	NA
19	7075791	7137936	19:7125519:A:G	rs1799815	7125519	A	G	NA	0.069	NA	1	-0.0231	0.0041	5.93e-12	-0.0231	0.0041	5.93e-12	NA	NA	NA	NA	NA	NA	NA	NA	NA	NA	NA	NA
19	7159952	7250717	19:7197588:G:GGTGT	rs113829911	7197588	G	GGTGT	0.17	0.4	0.9	0.82	-0.0149	0.0022	4.35e-15	-0.0155	0.00234	7.83e-16	-0.00988	0.00644	0.141	NA	NA	NA	NA	NA	NA	NA	NA	NA
19	10028752	10139887	19:10070305:A:G	rs10425011	10070305	A	G	0.22	0.18	0.88	0.98	0.0149	0.0025	4.2e-09	0.0151	0.00276	5.56e-08	0.0141	0.00601	0.0226	NA	NA	NA	NA	NA	NA	NA	NA	NA
19	10213993	10538837	19:10332547:A:T	rs55818584	10332547	A	T	0.096	0.24	0.88	0.97	-0.0131	0.00237	1.15e-08	-0.0139	0.00248	5.15e-09	-0.0046	0.00828	0.613	NA	NA	NA	NA	NA	NA	NA	NA	NA
19	10637661	11154820	19:10783027:A:ATTTTTTTTT	19:10783027:A:ATTTTTTTTT	10783027	A	ATTTTTTTTT	0.59	0.56	0.89	0.96	0.0123	0.00196	4.31e-10	0.0129	0.00213	1.67e-09	0.00903	0.00498	0.0799	NA	NA	NA	NA	NA	NA	NA	NA	NA
20	32910222	34821813	20:34025756:A:G	rs143384	34025756	A	G	0.71	0.6	1	1	0.021	0.00195	1.66e-33	0.0196	0.00211	6.63e-29	0.0288	0.00509	2.08e-08	NA	NA	NA	NA	NA	NA	NA	NA	NA
20	38869119	39327151	20:39231106:C:T	rs6124255	39231106	C	T	0.44	0.68	0.99	0.99	0.0174	0.00202	6.26e-19	0.0188	0.00223	1.66e-18	0.0112	0.00469	0.02	NA	NA	NA	NA	NA	NA	NA	NA	NA
20	39612707	40271138	20:39949954:G:T	rs6029626	39949954	G	T	0.19	0.61	1	0.95	-0.0151	0.00204	1.19e-13	-0.0162	0.00218	6.47e-14	-0.00661	0.00595	0.296	NA	NA	NA	NA	NA	NA	NA	NA	NA
20	45239874	45644404	20:45553296:A:G	rs4810578	45553296	A	G	0.13	0.34	0.97	0.97	-0.0319	0.00211	2.96e-51	-0.0329	0.00222	2.7e-49	-0.0228	0.00686	0.00106	-0.0324	0.00211	1.22e-52	-0.0334	0.00222	1.22e-50	-0.0231	0.00686	0.00092
20	45239874	45644404	20:45595453:C:CA	rs35126216	45595453	C	CA	0.99	0.72	0.51	0.99	0.0138	0.00231	6.23e-14	0.0142	0.00231	2.29e-15	-0.0614	0.0331	0.0728	0.0149	0.00231	2.32e-15	0.0153	0.00232	5.25e-17	-0.0637	0.0331	0.0625
20	45673015	45909883	20:45757655:C:T	rs4809627	45757655	C	T	0.55	0.45	0.98	1	-0.0142	0.0019	1.45e-13	-0.0151	0.00209	7.7e-13	-0.00986	0.00468	0.0406	NA	NA	NA	NA	NA	NA	NA	NA	NA
20	48680649	48916766	20:48839705:A:G	rs17789520	48839705	A	G	0.26	0.091	0.95	0.99	0.0176	0.00302	8.09e-09	0.0186	0.00363	3.76e-07	0.0154	0.00543	0.00536	NA	NA	NA	NA	NA	NA	NA	NA	NA
20	50715048	51378354	20:50963243:A:G	rs2904155	50963243	A	G	0.32	0.37	0.99	1	-0.0153	0.00197	1.73e-14	-0.0167	0.00214	1.27e-14	-0.00754	0.00504	0.152	NA	NA	NA	NA	NA	NA	NA	NA	NA
20	51690671	51821027	20:51696092:A:T	rs1892204	51696092	A	T	0.48	0.5	0.95	0.98	0.0199	0.00191	2.96e-28	0.021	0.00209	1.46e-27	0.0141	0.00475	0.00348	NA	NA	NA	NA	NA	NA	NA	NA	NA
20	56078233	56164687	20:56135199:C:T	rs1328757	56135199	C	T	0.6	0.53	0.92	0.99	-0.0127	0.00191	4.66e-11	-0.0135	0.00208	1.38e-10	-0.00859	0.0049	0.0911	NA	NA	NA	NA	NA	NA	NA	NA	NA
20	62488027	62812392	20:62711459:C:T	rs8126001	62711459	C	T	0.34	0.51	0.99	0.99	0.0159	0.00191	6.14e-21	0.0174	0.00208	2.17e-22	0.0072	0.00489	0.159	NA	NA	NA	NA	NA	NA	NA	NA	NA
20	3839831	4053298	20:3987015:C:CA	rs11475896	3987015	C	CA	0.31	0.49	0.9	0.95	0.0112	0.00197	1.8e-08	0.0109	0.00213	3.79e-07	0.0133	0.00524	0.0134	NA	NA	NA	NA	NA	NA	NA	NA	NA
20	5647502	5679565	20:5668714:C:T	rs805770	5668714	C	T	0.2	0.61	1	1	-0.0239	0.002	8.27e-33	-0.0259	0.00212	1.16e-33	-0.00923	0.00582	0.128	NA	NA	NA	NA	NA	NA	NA	NA	NA
20	6159523	6640946	20:6626218:A:G	rs2145272	6626218	A	G	0.87	0.64	1	1	-0.0257	0.00206	6.19e-37	-0.0251	0.00215	5.53e-33	-0.0321	0.0069	4.11e-06	NA	NA	NA	NA	NA	NA	NA	NA	NA
20	6669085	6717175	20:6690502:A:T	rs1015151	6690502	A	T	0.68	0.47	0.91	0.99	-0.0103	0.00194	4.98e-08	-0.00887	0.00209	2.64e-05	-0.0192	0.00515	3.27e-05	NA	NA	NA	NA	NA	NA	NA	NA	NA
20	6742306	6805729	20:6760431:A:C	rs170986	6760431	A	C	0.017	0.17	0.59	0.98	0.0165	0.00276	3.23e-09	0.0159	0.00278	1.47e-08	0.0615	0.0241	0.00096	NA	NA	NA	NA	NA	NA	NA	NA	NA
20	7549707	7702959	20:7646744:A:AT	rs142115185	7646744	A	AT	0.74	0.69	0.99	0.98	0.012	0.00208	1.25e-08	0.0117	0.00226	2.91e-07	0.0136	0.0053	0.0123	NA	NA	NA	NA	NA	NA	NA	NA	NA
20	10577542	10992138	20:10883485:A:G	rs6074197	10883485	A	G	NA	0.67	NA	1	-0.0122	0.00222	4.68e-08	-0.0122	0.00222	4.68e-08	NA	NA	NA	NA	NA	NA	NA	NA	NA	NA	NA	NA
20	21018315	21560134	20:21223663:C:T	rs2252720	21223663	C	T	0.44	0.33	0.99	0.99	-0.0115	0.00201	1.11e-08	-0.0102	0.00223	4.25e-06	-0.0173	0.00468	0.000271	NA	NA	NA	NA	NA	NA	NA	NA	NA
21	16324570	16680135	21:16522082:A:G	rs2823096	16522082	A	G	0.96	0.81	0.99	0.99	0.0145	0.00261	3.87e-08	0.0154	0.00268	1.26e-08	-0.002	0.0114	0.899	NA	NA	NA	NA	NA	NA	NA	NA	NA
21	28219167	28390167	21:28255172:C:T	rs9978163	28255172	C	T	0.36	0.54	0.97	1	0.0103	0.00192	4.04e-08	0.00912	0.00209	6.6e-06	0.0168	0.00487	0.000595	NA	NA	NA	NA	NA	NA	NA	NA	NA
21	35448263	35718962	21:35593827:A:G	rs28451064	35593827	A	G	NA	0.13	NA	0.96	0.0207	0.00313	2.08e-11	0.0207	0.00313	2.08e-11	NA	NA	NA	NA	NA	NA	NA	NA	NA	NA	NA	NA
21	36611241	37129355	21:36770120:A:T	rs73197345	36770120	A	T	0.011	0.14	0.94	0.99	0.0177	0.003	5.58e-09	0.0177	0.00302	7.22e-09	0.0184	0.0241	0.482	NA	NA	NA	NA	NA	NA	NA	NA	NA
21	39358908	39726608	21:39526409:A:G	rs2836171	39526409	A	G	0.72	0.45	1	1	-0.0162	0.00193	4.94e-18	-0.018	0.00209	9.27e-19	-0.00574	0.00514	0.292	NA	NA	NA	NA	NA	NA	NA	NA	NA
21	46746226	46840375	21:46806256:A:G	rs4819084	46806256	A	G	0.087	0.43	0.88	0.98	0.0131	0.00205	2.77e-11	0.0128	0.00211	7.53e-11	0.0177	0.00875	0.0493	NA	NA	NA	NA	NA	NA	NA	NA	NA
21	47499150	47572209	21:47542220:C:T	rs2070578	47542220	C	T	0.55	0.51	0.99	1	0.0117	0.0019	7.75e-10	0.0122	0.00208	3.07e-09	0.00877	0.00468	0.0697	NA	NA	NA	NA	NA	NA	NA	NA	NA
22	27644892	27654397	22:27649578:A:G	rs56837868	27649578	A	G	0.21	0.072	0.91	0.95	0.0201	0.00338	4.17e-09	0.024	0.00412	7.99e-09	0.012	0.00593	0.0492	NA	NA	NA	NA	NA	NA	NA	NA	NA
22	28167347	28191809	22:28181399:C:T	rs2283847	28181399	C	T	0.62	0.45	1	0.95	-0.0121	0.00195	8.88e-10	-0.0118	0.00214	4.77e-08	-0.0138	0.00478	0.0046	NA	NA	NA	NA	NA	NA	NA	NA	NA
22	28217454	31020457	22:29339085:C:T	rs5762907	29339085	C	T	0.9	0.97	0.97	0.99	-0.0441	0.00459	1.06e-21	-0.051	0.00568	5.75e-19	-0.031	0.00777	7.93e-05	-0.0362	0.00469	1.66e-14	-0.0418	0.00575	6.52e-13	-0.025	0.0081	0.0023
22	28217454	31020457	22:29449477:A:G	rs2294239	29449477	A	G	0.56	0.57	0.97	0.99	0.0238	0.00192	1.08e-34	0.025	0.00211	3.93e-32	0.0176	0.00471	0.000228	0.0211	0.00196	1.03e-26	0.0225	0.00213	1e-25	0.0134	0.00491	0.00731
22	28217454	31020457	22:30712389:A:G	rs5753060	30712389	A	G	0.14	0.24	1	1	0.0166	0.00228	6.32e-13	0.016	0.00242	7.17e-11	0.0214	0.00675	0.00178	0.0165	0.00228	8.76e-13	0.0158	0.00242	1.09e-10	0.0217	0.00675	0.00153
22	31438173	32574443	22:31576509:C:CT	rs11419917	31576509	C	CT	0.58	0.55	0.9	0.84	-0.0118	0.00207	7.71e-09	-0.0143	0.00227	5.15e-10	-0.000144	0.00493	0.987	NA	NA	NA	NA	NA	NA	NA	NA	NA
22	35506759	35756917	22:35676138:C:CT	rs35288294	35676138	C	CT	0.44	0.35	1	1	0.0132	0.00198	3.75e-11	0.0132	0.00218	2.33e-09	0.0134	0.00466	0.00365	NA	NA	NA	NA	NA	NA	NA	NA	NA
22	39655622	40027034	22:39835083:C:T	rs5750828	39835083	C	T	0.81	0.74	0.97	0.99	-0.0124	0.00221	3.19e-08	-0.0132	0.00238	3.86e-08	-0.00727	0.00594	0.246	NA	NA	NA	NA	NA	NA	NA	NA	NA
22	46449205	46504806	22:46478263:A:AT	rs146631292	46478263	A	AT	0.12	0.055	0.81	0.81	-0.0153	0.00425	1.34e-08	0.0015	0.00503	0.797	-0.0568	0.00792	1.23e-12	NA	NA	NA	NA	NA	NA	NA	NA	NA
22	47134999	47298844	22:47221782:C:CT	rs139593	47221782	C	CT	0.65	0.75	0.87	0.93	-0.014	0.00223	4.09e-10	-0.0154	0.00246	5.81e-10	-0.00802	0.00521	0.14	NA	NA	NA	NA	NA	NA	NA	NA	NA
